# A systematic review of methylome-wide associations with anxiety disorders

**DOI:** 10.1101/2025.07.13.25331464

**Authors:** Sarah J. Ingram, Lea Zillich, Miriam A. Schiele, Psychiatric Genomics Consortium Anxiety Epigenetics Workgroup, Katharina Domschke, John M. Hettema, Shaunna L. Clark

## Abstract

Anxiety disorders (ANX) are a prevalent public health burden that significantly impair daily functioning and decrease quality of life. A growing body of research suggests that DNA methylation (DNAm), an epigenetic modification that can impact gene expression, may be altered in ANX. The current review used a systematic approach to identify and synthesize the literature regarding methylome-wide association studies (MWASs) of ANX in humans. We screened 804 articles returned by a search in PubMed in May 2025 and identified 12 studies for inclusion. All included studies examined ANX-associated DNAm in blood. In total, 2,023 DNAm sites corresponding to 985 genes were significantly associated with ANX. No DNAm sites significantly replicated across studies and four nominally replicated. This is likely a result of a lack of replication attempts, small sample sizes, and differences in data analysis choices. Findings suggest that ANX-associated DNAm may promote dysregulation of immune and inflammatory processes, some possibly sex-dependent. Collectively, the findings from studies included in this review provide preliminary evidence of ANX-related alterations to DNAm in whole blood and multiple blood cell-types. Future MWASs of ANX could benefit from larger sample sizes, a standardized analytic pipeline, longitudinal study designs, and the examination of DNAm in additional cell-types and tissues.

## Supplemental Tables for "A systematic review of methylome-wide associations with anxiety disorders"

### Sheet: Table S1
	Table S1: CpGs reaching study-specific methylome-wide significance
	Iurato et al.		Shimada-Sugimoto et al.		Petersen et al.		Emeny et al.		Ciuculete et al.		Guo et al.		Wiegand et al.		Ohi et al.		Hettema et al.		Kwon et al.		Domschke et al.
	CpG	Gene	CpG	Gene	CpG	Gene	CpG	Gene	CpG	Gene	CpG	Gene	CpG	Gene	CpG	Gene	CpG	Gene	CpG	Gene	CpG	Gene
	cg07308824	HECA	cg25270498	METRNL	cg21177558	PBK	cg12701571	ASB1	cg16333992	STK32B	cg21515243	RIOK3	cg09329516	SLC43A2	cg18515031	ANAPC16	cg1460402	APC2	cg45339798	MUTYH; TOE1	cg16581032	LINC00293
			cg05910615	HSPB6; C19orf55	cg01822570	C9orf84					cg02895995	PEX11G	cg26423139	SLC43A2			cg11843136	ZNF823	cg19708978	MIR3146	cg22519184	LOC101928626
			cg20340149	CLASP1	cg08475898	C6orf10					cg09379601	DNASE2	cg11076954	SLC43A2			cg11843112	ZNF823	cg19708981	MIR3146	cg26679879	LOC101928626
			cg14777817	NDFIP2	cg05472743	NDUFAF4					cg03797768		cg22297055	SLC43A2			cg70332545	SHANK2	cg19708988	MIR3146	cg24390820	RIMBP2
			cg25526061	ADAM8	cg07192491						cg15094104		cg22273830	SLC43A2			cg60553400	TAF4	cg197108990	MIR3146	cg00689014	GAST
			cg04266864	FLOT2; DHRS13	cg27085107						cg08052428	RALGDS	cg10365886	TNXB			cg61874500		cg632863	DIP2C	cg02339888	IL12RB2
			cg10475689	RUNDC2A	cg09539395	ACSM3;ERI2					cg01334186	PSMB4	cg14188106	TNXB			cg11843104	ZNF823	cg119892349	SEC23IP	cg26077214	LINC01725
			cg05742564	UBFD1;EARS2	cg02777447	CD2AP					cg19613905	MNS1	cg07524919	TNXB			cg178416951	RP11-130F10.1	cg132767837	INPP5A	cg03600868	SPTBN1
			cg02931001	TRIM17	cg22010963	C6orf165					cg08204369	HN1					cg70332535	SHANK2	cg64304843	ESRRA	cg16636182	KDM48
			cg08209163	MTIF3	ch.13.36776443F						cg21607453	NCRNA00092					cg179008838		cg30610279	ZNF689	cg15403961	GALNTL6
			cg10727759	PRPF40B	cg08619385	SMARCA5					cg00985729	IER3					cg60553398	TAF4	cg30610288	ZNF689	cg26325497	MIR519B
			cg12738349	MIF	cg02449202	MEP1A					cg03047400						cg57617142		cg30379602	CPD	cg06567972	SNRNP48
			cg08942682	KIAA0226	cg05168215	PIK3C2G					cg26429022						cg178416947	RP11-130F10.1	cg30379604	CPD	cg03470837	GABBR2
			cg05228964	DLL1	cg11704114	SLCO1A2					cg18635645	SYDE2					cg178416942	RP11-130F10.1	cg30379614	CPD	cg09414262	LINC00895
			cg08553284	CCND2	cg05005367	RBM20					cg00703849	ZNF611					cg102257919	ITGBL1	cg38297134	MRPL45	cg25746764	ACBD3
			cg03425468	MIR92B	cg02235529	OR8U8;OR5M11					cg13881405	GADD45G					cg23325499		cg38297137	MRPL45	cg02969418	TAF2
			cg11029475	GCAT;H1F0	cg04740046						cg24048806	SAMD3					cg23325513		cg46104880	ATP5F1A	cg11992550	MFGE8
			cg02205746	KCTD5	cg06366345	SNORD114-31					cg01893041	PIK3R1					cg11843080	ZNF823	cg2583990		cg23849483	SYDE1
			cg10256219		cg19846295						cg15563057	PURA					cg12432937	RP11-861E21.1			cg01597342	DLGAP4-AS1
			cg09386807	RASSF1	cg09918512	CWF19L2					cg03758392	C3orf70					cg215286847	AC107218.3			cg01706621	LINC00052
			cg13411962	ZNF395	cg16019620	MEP1A					cg03319894	ZBTB10					cg60553376	TAF4			cg06531158	LINC00445
			cg01959412	MSX1	cg21863721	C6orf94;LTV1					cg06932451						cg65950521				cg10013501	RUNX3
			cg03342113	CPSF7;SDHAF2	cg15706776	PCDH9					cg05353415	GLI3					cg62653050	ZNF512B			cg27233071	SULT1C2p1
			cg24247482	UBTF	cg13488020	SEC24D					cg14477184	AIMP1					cg104653756				cg04646695	IZUMO1R
			cg17932802	SLC16A3	cg16734451	NRG1					cg06239355	NPR3					cg46402130				cg25213418	TAOK1
			cg13065121	KISS1	cg16970492	GTF3C2					cg23237765	C7orf20					cg144902700	PUF60			cg11415852	SORBS1
			cg26997880	TNXB	cg18979762	EGLN1					cg16139199	ESCO1					cg60553378	TAF4			cg16559448	CNOT6
			cg19464320	UNC199B	cg10910267	TANC2					cg01341130	DNM1P35					cg41697241	PTPRT			cg07437919	SLC45A4
			cg13965062	NTRK2	cg03078685	RBM24					cg19782243	PKNOX2					cg65950529				cg14001871	ATP11A
			cg07124903		cg06572974	CHD2					cg20859525	TTK					cg11843072	ZNF823			cg10508217	GNG12-AS1
			cg08315613	SMARCA4	cg03544502	KLHL28					cg12445461						cg178416939	RP11-130F10.1			cg15609150	MAML1
			cg13009927	SEPT2;HDLBP	cg12718307	LYST					cg24470929	LAPTM4B					cg21781131				cg00449068	BEND3
			cg03222971	IGFBP5	cg12263655						cg03338185						cg21781121				cg00590386	RIC1
			cg26795730	AVPR1B	cg25605307	GLT25D2					cg09813341	LRRC43					cg5433277	LINC00658			cg00335957	CWC27
			cg15921587	EMX1	cg07180427	FGFBP3					cg14751398	E2F3					cg48985764				cg22565389	CNN1
			cg18098400		cg14824536	UBR3					cg21819024	NRD1					cg1881347	RTN4RL1			cg22887498	CCER2
			cg25048202	SMAD6	cg11143193						cg13582500	ZDHHC5					cg102257931	ITGBL1			cg15817341	ANXA6
			cg04015759	FNDC4	cg09861436	SLC35D1					cg06579481						cg47830037	PCNT			cg14264457	CCDC68
			cg24378951		cg18610569						cg17309592	BSN					cg48985804				cg12009816	RPH3AL
			cg15889012	ABCG5	cg08270888						cg14033946						cg27798485	TAOK1			cg01523759	ACSF3
					cg16876636	PPIG					cg15031763	PPFIA3					cg21781137				cg08580015	MCPH1
					cg05593726	ANKRD12					cg02808829	ROMO1					cg432611	SHC2			cg05869737	APPBP2
					cg23490425	OR1D2					cg14445171	WDR34					cg5433290	LINC00658			cg22865640	MAFB
					cg17959486	LOC441204					cg15054260	RIPK2					cg76634230	UPK3B			cg20324516	LINC01250
					cg06869505	TMEM51					cg00415763						cg65950502				cg26529712	LINC01838
					cg23698950	TRIM40					cg18529251	LOC90110					cg65950499				cg19763069	LOC101928737
					cg05478628	RNASE9					cg03258011						cg60553354	TAF4			cg26420606	L3MBTL4
					cg06532823	RAB18					cg05781820						cg17045953				cg03513682	GSE1
					cg07505964	SKA2;MIR301A					cg22159483	PRPF8					cg178416962	RP11-130F10.1			cg26903053	GABRD
					cg13019512	NPM1					cg26297203						cg21781111				cg15229773	PATE2
					cg06565377						cg02048674	RPL13AP5					cg203931558	NBEAL1			cg15339796	TRIIB3
					cg14741366	DPM1					cg09753762						cg60553356	TAF4			cg01739401	ATF1
					cg11748059	DOCK9					cg01818597	COX8A					cg48117332				cg04258637	COX6C
					cg17280398	PIK3CB					cg20913106	FGFR1					cg80144298	CCDC57			cg09754810	ZFAND3
					cg01797979						cg10337500	BCL7C					cg62653038	ZNF512B			cg20191924	ACCS
					cg10908752	MBNL2					cg19955849						cg4433261	CHAF1A			cg01712359	PIEZO1
					cg10066683	PCNX					cg03442064	FOXP4					cg23327011				cg07320742	TAX1BP1
					cg23476276						cg01869067	WNT7B					cg123444299	ABCB9			cg20750930	FBRSL1
					cg27297051	ELMOD2					cg26654766	PHYH					cg5433285	LINC00658			cg00986191	GRM6
					cg27223891						cg25722142	CITED2					cg193609655				cg10636163	C3orf67
					cg11319477						cg10446143	PKNOX1					cg65950561				cg03916902	AP4S1
											cg02402209						cg166057700	PDE10A			cg11277380	CCDC105
											cg07775675	SPHK1					cg133363282	GOLGA3			cg21242417	EXD3
											cg16646384	ACAD11					cg194748795				cg15610777	CALHM3
											cg03155271	PPFIA3					cg62653024	ZNF512B			cg15604046	TRHDE
											cg14797243	IGHMBP2					cg46402119				cg22404741	LINC02285
											cg06235973	LOC113230					cg46402073				cgs6134615	OR1A1
											cg08553963						cg60553422	TAF4			cg00777895	SRP9
											cg27022602	ZNF574					cg266981				cg17272899	CTIF
											cg00904580						cg85586098				cg11598427	SMOC2
											cg24804517	DIDO1					cg9667719	TMEM201			cg11450546	LYPD3
											cg16241861	TRMT61A					cg23325520				cg22012693	COL22A1
											cg05391643	GPN2					cg193146440	CDC73			cg18096895	BATF2
											cg03216991	METT10D					cg123444295	ABCB9			cg20979128	ZBTB17
											cg04295991	N6AMT2					cg7553326	CAMTA1			cg02120071	LOC100499194
											cg22776125	RPS6KA2					cg80144313	CCDC57			cg16311883	RFLNA
											cg20948377	LOC90784					cg34158868	TAF15			cg05348295	FAM129B
											cg06215939	MAPK8IP3					cg34629794	C6orf106			cg22513166	PPP2R5A
											cg21812670	SNORD45C					cg141021729				cg26921458	SEPT9
											cg06293195	TXN2					cg65950491				cg03019505	TFIP11
											cg10140613	IL12RB1					cg60553420	TAF4			cg02932021	TMC5
											cg06708683						cg62195811				cg02944953	SIPA1L3
											cg03033780	WRB					cg43379418				cg25372841	CYHR1
											cg05904806						cg84325415	RP11-154D17.1			cg02655549	GPN1
											cg27556566	RNF138					cg35681448				cg18177613	CFAP77
											cg25927259	KIAA1468					cg114535354	GAS6-AS1			cg21250048	PTEN
											cg19086488	C1orf210					cg104653744				cg08314795	LINC01728
											cg24004547	DPM3					cg27732429				cg20680284	LOC401324
											cg08655493	URB1					cg62195803				cg15695045	PLEKHA6
											cg00657582	CHD8					cg11843065	ZNF823			cg24172570	HIBADH
											cg18175611						cg70332551	SHANK2			cg10117405	SRL
											cg16868591	FBXW9					cg71017209				cg14224170	SAFB2
											cg07157506	PTPN2					cg11232794	MTOR			cg02955100	PPT2-EGFL8
											cg09357831						cg12432934	RP11-861E21.1			cg07132926	XPO4
											cg17046348	R3HDM2					cg110034728				cg09194742	HSPA12A
											cg22232695	UPK1A					cg48252430				cg06516751	WDR7
											cg17155610	RPRD2					cg144902710	PUF60			cg25239226	MLYCD
											cg09261992	PUM1					cg51692237	RAD54L2			cg04576317	DCAF11
											cg20707008	MRPL18					cg4537560	SLC1A1			cg19613624	PMEPA1
											cg03019505	TFIP11					cg426222				cg04976850	CLCA2
											cg25184507	CYB5D1					cg29319468	SNX29P2			cg20618167	LOC101928103
											cg19853194	VAPA					cg84325455	RP11-154D17.1			cg14468497	RNF112
											cg25018755	BIK					cg432591	SHC2			cg02294570	WDR66
											cg01775802	RGS6					cg9680033	RP11-726G1.1			cg03230491	CC2D1A
											cg18030798	GALNT5					cg70332521	SHANK2			cg07790939	SCIN
											cg23971362	LRRC43					cg56754052				cg03057072	ARHGAP12
											cg08463173						cg85586094				cg01220720	NOTCH4
											cg10797195	MUTYH					cg169648727	THBS2			cg13548652	ZCCHC6
											cg05554966	LY6G5C					cg80312244				cg21740507	IQCA1
											cg13382117						cg23326971				cg20569791	PLGRKT
											cg05118364	NAT15					cg1498569	CLCN7			cg22958188	LINC02337
											cg08941873	DTWD2					cg32757612				cg26173773	PTPRN2
											cg07029084	FAM170A					cg17769914				cg01216201	CCDC57
											cg25552017						cg132601574	EP400NL			cg12213699	SYNE2
											cg11784214	SLC47A1					cg89805176	TRIM49C			cg10988013	PAPPA
											cg03705947	GADD45A					cg71017219				cg01137782	TIGIT
											cg27127202	RGS9					cg49492687	GYS1			cg02641865	RLF
											cg19268720	PTPRJ					cg133363260	GOLGA3			cg19609713	CD27-AS1
											cg13265914	REEP4					cg4132771	GLIS3			cg08857906	PPP1R8
											cg14037088	SMAD4					cg21978815	ZDHHC20			cg02395863	RGS7
											cg24583131	DEK					cg132601543	EP400NL			cg23131559	GDPD3
											cg19404433	PAX1					cg2129309	MAD1L1			cg16933892	PI3
											cg19212550	DNMBP					cg62195788				cg22486192	MVP
											cg02396668	VRK3					cg4537552	SLC1A1			cg25947600	C19orf68
											cg01912547	GSS					cg7553328	CAMTA1			cg05810476	PTEN
											cg13445258	RPN1					cg21248507				cg16190127	WDR27
											cg26614578	C12orf52					cg1360156	MUM1			cg11748170	NOTCH4
											cg10633981	C11orf58					cg52360916	ACVR1B			cg02482718	AJAP1
											cg10775350	SLC25A41					cg1293655				cg13786513	PPP1R37
											cg04265425						cg91217723				cg12165864	LOC644794
											cg00214780	PTPMT1					cg71017221				cg07367519	CACNA1I
											cg25947600						cg33625382	TRIM62			cg13486309	ASH1L
											cg14992760						cg57435422	DH12			cg09143779	DSE
											cg14021555	TTLL1					cg89140949				cg08314899	MYBPC1
											cg15344021	TSR1					cg1881339	RTN4RL1			cg19118037	AIPL1
											cg23259384	GRIP2					cg76634236	UPK3B			cg01217923	ZNF564
											cg01679528	C6orf218					cg48985820				cg03463293	C15orf39
											cg12315590	C3orf37					cg193146446	CDC73			cg25612428	ANKRD33B
											cg02266849	PGLS					cg244142973	RP11-278H7.1			cg26222012	PRSS37
											cg02403931	PFAS					cg203931548	NBEAL1			cg12660062	LOC101926942
											cg01168028						cg52390994	RP11-50E11.3			cg15999796	MOG
											cg13460465	ZNF709					cg114535336	GAS6-AS1			cg11162741	TRAF1
											cg26476483	UACA					cg51692243	RAD54L2			cg17736252	MIGA1
											cg17543885	AKAP12					cg12432953	RP11-861E21.1			cg14500563	MIR602
											cg07322293	GALNT3					cg21781103				cg05309750	GXYLT2
											cg13228934	CCDC109A					cg17045985				cg23863528	GAB1
											cg05249419						cg132601565	EP400NL			cg14775469	SFSWAP
											cg05259506						cg114535328	GAS6-AS1			cg11617879	USP22
											cg13241473	TFEB					cg140409960	PNPLA7
											cg13714895	IMPA1					cg70332564	SHANK2
											cg24391331						cg166057688	PDE10A
											cg03665229	CNOT1					cg70332529	SHANK2
											cg11741432						cg89805196	TRIM49C
											cg20786246						cg193609662
											cg03820725						cg76634224	UPK3B
											cg07664005						cg237010395	AGAP1
											cg01794812	ZNF517					cg84325447	RP11-154D17.1
											cg22843395	TRAPPC6B					cg34158882	TAF15
											cg02964602	NOP58					cg432599	SHC2
											cg12187049	MCCC2					cg71017176
											cg00599564	HCG9					cg23325524
											cg02252828	MTMR9L					cg244142947	RP11-278H7.1
											cg18156793	SNTA1					cg141021731
											cg15789385	KDM2B					cg85371518
											cg14548038						cg12432947	RP11-861E21.1
											cg12216772	ANUBL1					cg14388747	CTD-2189E23.1
											cg15189860						cg89688931	DPEP1
											cg25621735	SLC16A14					cg9680017	RP11-726G1.1
											cg01459748	HTR3B					cg21781147
											cg19311253						cg5611233	HBG2
											cg01624068						cg4537535	SLC1A1
											cg07077115	MTIF3					cg7553340	CAMTA1
											cg26867282						cg100218574	TFR2
											cg11148364	SNORD115-11					cg139416775
											cg05740071	CUL2					cg47830027	PCNT
											cg10701168	SLC13A2					cg56218636
											cg21561281	LY6G5C					cg27780852	AC109829.1
											cg27408262	CTBP2					cg97884922
											cg11022537						cg23326983
											cg14819618	PRAGMIN					cg48985768
											cg19656847						cg57435426	DH12
											cg07406704	NDUFAB1					cg64270563	ZNF138
											cg04436714	LRRC8D					cg5433313	LINC00658
											cg25739700	MIS12					cg14426233	CTC-548K16.2
											cg08035151	LSM2					cg64270571	ZNF138
											cg27293860						cg3519325	FZR1
											cg15334572						cg56688423	GALP
											cg16665383	C8orf37					cg85586086
											cg06980053	RASSF1					cg46402153
											cg08575399	PSMA7					cg203931620	NBEAL1
											cg13800700						cg45054437	CEACAM22P
											cg22118655	ELFN2					cg104621075	KIF26A
											cg01899581	DIAPH3					cg36263149	PNPLA1
											cg16189954	HSCB					cg52390997	RP11-50E11.3
											cg23101564	PTPN9					cg104621069	KIF26A
											cg11404203						cg14426243	CTC-548K16.2
											cg08284758	FAM189A1					cg1412071	INPP5K
											cg03764818	GALNT9					cg60553444	TAF4
											cg19540316	MCF2L					cg61874462
											cg02278087	DENND5B					cg17769936
											cg08577743	C9orf122					cg46402187
											cg12412154	SERPINB12					cg4537544	SLC1A1
											cg03383941	WFDC2					cg12771588	CREBL2
											cg24636244	PFKFB3					cg80312250
											cg07792446	BLVRB					cg57435419	DH12
											cg02780400						cg23325529
											cg13688974						cg193609646
											cg10633746	SMCR7					cg120715968
											cg10726312	C2orf68					cg104653726
											cg23537659						cg144902693	PUF60
											cg02290791						cg71999128
											cg11985856	SAR1A					cg48985824
											cg17967426	PANK3					cg23345141
											cg11212901						cg150518863	PPP1R14C
											cg00204262	ECH1					cg149129666	ZNF777
											cg23436918	BZW2					cg3170126
											cg12727795	PDGFRB					cg100274456	GNB2
											cg21648425	CD8A					cg100274446	GNB2
											cg23260799	PTDSS2					cg3519327	FZR1
											cg24511898	ATG4B					cg68418435
											cg25916771	OGDH					cg85879416
											cg08736516	LOC285456					cg46402096
											cg17975976						cg47830031	PCNT
											cg13557301	ANAPC7					cg65550274	SPRED2
											cg21395782	NDUFA13					cg120715941
											cg00675940						cg110034723
											cg25917723	LSM2					cg1881357	RTN4RL1
											cg27654529	ZNF30					cg169648720	THBS2
											cg25559069	COL11A2					cg99280293
											cg04475375	NRN1					cg65500056	LINC00922
											cg11814422	SNORD58A					cg25084262	DOCK5
											cg21539903	PARD3B					cg426198
											cg04578738	TAF15					cg2354440	SPPL2B
											cg13673319	CACYBP					cg23326973
											cg01110552	MGEA5					cg47830055	PCNT
											cg24420395	DUSP4					cg16460465	RP11-958N24.2
											cg14497545	MAML3					cg100218565	TFR2
											cg15661251	TMEM168					cg20224905	AC004702.2
											cg23701012						cg194748809
											cg10368507	GHDC					cg6953447	RP11-799O21.2
											cg16091269						cg60553442	TAF4
											cg07476792	NWD1					cg99280290
											cg01650618	MPHOSPH8					cg132880444	GALNT9
											cg01675512	RPL23AP64					cg241290643
											cg03824268	PSMC3					cg45054423	CEACAM22P
											cg24197689	C4orf43					cg178416901	RP11-130F10.1
											cg19060203	PPFIA1					cg156500115
											cg23797200	NKIRAS2					cg19173930
											cg04382108	COL27A1					cg61874541
											cg14457918	PANX2					cg138376522	PPP1R26
											cg01799075						cg138376533	PPP1R26
											cg01333532	PHLPP2					cg32757588
											cg03000156	IRAK1BP1					cg16460487	RP11-958N24.2
											cg07509872	PPY2					cg21248495
											cg10061945	HCG27					cg43379440
											cg21878902	GADD45GIP1					cg41421644
											cg13472369	DUXA					cg16460490	RP11-958N24.2
											cg07180182						cg25421056
											cg02035102						cg44170788	PDE9A
											cg09105334						cg194748816
											cg17408923	RANBP2					cg132601590	EP400NL
											cg07077459	HYMAI					cg178837872	RP11-360P21.2
											cg09915978	MLF2					cg178416981	RP11-130F10.1
											cg19502207	GCH1					cg48985775
											cg16143569						cg126775449	CTBP2
											cg21647170	CCT6A					cg28929805
											cg11642211						cg109898577
											cg06600200						cg56754054
											cg23035058	JAKMIP3					cg187629449	FAT1
											cg07834934	ACACA					cg166057692	PDE10A
											cg09287359	LGALS7B					cg23326967
											cg22702443	44630					cg89463139
											cg22210061						cg61874453
											cg21094737	B3GNTL1					cg89369251
											cg26571739	VAV1					cg100274472	GNB2
											cg25372841	CYHR1					cg4516644	NMRAL1
											cg15709375	PABPC1					cg28929795
											cg03687707						cg196490062	SLC39A10
											cg07181902	TMEM150A					cg23345152
											cg21851135	C14orf2					cg1881362	RTN4RL1
											cg05116443	DNAJC5					cg1412076	INPP5K
											cg23581489	RXRB					cg114728271
											cg23895096	PFDN2					cg171738166
											cg27280366						cg47768293
											cg03241046	SCN1A					cg41452935	PLCXD3
											cg16266895	UTP20					cg112282684	SLC35A5
											cg09107055	C16orf87					cg166482384
											cg26165269						cg47768287
											cg26587014						cg46701212	POFUT2
											cg00356811	TNFAIP8L1					cg51278149	DLEU1
											cg04512704	MBOAT7					cg13323124	LDLRAD4
											cg07369507	ZNF323					cg41452974	PLCXD3
											cg02131512	SEZ6L2					cg171738122
											cg06286701						cg53415287
											cg00781795	NEDD4L					cg122707666
											cg12784848	TNFRSF10A					cg106488326	ZFPM2
											cg03768513	CABIN1					cg33322174
											cg11958594	FASN					cg53415285
											cg14102386						cg819322	NXN
											cg04170460	TAOK2					cg43378626	CCL28
											cg21122605						cg62080907	PTPRG
											cg11873112	ZNF541					cg89805196	TRIM49C
											cg01837375	SYCE2					cg53415301
											cg24646457	PLA2G4D					cg7922957
											cg14452720						cg80454320	RASGRF2
											cg10911354						cg185002231	MAP3K13
											cg14586472						cg185002225	MAP3K13
											cg05002165	WASF2					cg60323633	BICC1
											cg16976547	FES					cg11843136	ZNF823
											cg03523744	PJA2					cg241165646
											cg24374538	RPS9					cg49177166	FAM19A5
											cg23600944	PHACTR3					cg62080910	PTPRG
											cg06651522	AFAP1					cg141382148	TRAPPC9
											cg04881814	CA10					cg7827755	KCB3
											cg19129747						cg26453468	AC004540.5
											cg15448726						cg11843104	ZNF823
											cg18827097	ADI1					cg89805176	TRIM49C
											cg26536863	LOC154822					cg49060874
											cg01143309	FADS6					cg87031894	AGBL1
											cg03008387	KCNQ2					cg89463139
											cg13986498						cg14175556
											cg06438815	PTTG1IP					cg7922927
											cg01198887	RPS6KA2					cg48659058	ABCA13
											cg04421424	ZNF460					cg24913109
											cg12271759	SLC8A1					cg14175470
											cg08414676	SORD					cg53415317
											cg27552081	WSB1					cg9111590
											cg05013825	ESRRB					cg37779337
											cg09050761						cg136621598	KHDRBS3
											cg08272783	DKFZp779M0652					cg24913112
											cg10828900	EGFLAM					cg110747046
											cg15241888						cg11843112	ZNF823
											cg26332016	FBXW8					cg224543092
											cg18342900	C16orf87					cg75102813
											cg26691434	SPN					cg89805223	TRIM49C
											cg19392007						cg98755197
											cg12209965	ERF					cg53257128	CHD9
											cg22732549						cg57243435
											cg22161299	LPPR2					cg30278397	SUZ12
											cg13445938						cg48707844	NCKIPSD
											cg08117918	FLAD1					cg8060876	ABLIM2
											cg01305547	WHSC1					cg53415312
											cg00080333						cg77249992	LRRTM4
											cg19191984	PDE5A					cg112123564	LSMEM1
											cg06596711	ARMC6					cg84130716
											cg27380774	AP2A2					cg106951420	COG5
											cg00009834						cg24913103
											cg24156393						cg24913093
											cg10300729	REEP3					cg116481506	CAPZA2
											cg12358298	RNF125					cg116481513	CAPZA2
											cg03537567						cg136621661	KHDRBS3
											cg23187205	SESN1					cg51278170	DLEU1
											cg16745091	CLASP1					cg62080851	PTPRG
											cg26187342	NOL11					cg26453425	AC004540.5
											cg00575903						cg57055544
											cg14932133	GLI2					cg44053839	PTPRF
											cg13587495	EPHA3					cg103257832	MSANTD3-TMEFF1
											cg12283362	LONP1					cg147503608	STXBP5-AS1
											cg03027241	KCNG1					cg171738245
											cg09932730						cg191771459
											cg05042110	PKIA					cg112730255	MCC
											cg06320982	SLC38A7					cg55525987	MMP2
											cg18029933	TMEM150B					cg42959664
											cg07450030	AHNAK2
											cg12492289	PCBP3
											cg18416251	EZH2
											cg13525458	ZSWIM3
											cg21298408	NAT1
											cg24528447	NR2F1
											cg06466360	YES1
											cg18654971	MIR449C
											cg27642328	FOLR1
											cg07216194	PTK2B
											cg19255053	FAM129A
											cg12062067	GON4L
											cg01989157	ADSL
											cg00076936	C20orf118
											cg10959786	KLF12
											cg23457258	BCL11B
											cg26583753	SLC18A2
											cg07650554	SEPHS2
											cg03238709	FCGBP
											cg20624980	NUP62
											cg08867767	GJA9
											cg00017601	PTK2B
											cg07199894	ULK1
											cg09973416	KIAA0182
											cg06586915
											cg19373090	PTBP1
											cg23171573	ZFYVE19
											cg04112704	DICER1
											cg10740573	MTA1
											cg03031322	ARGFX
											cg16987567	PHC2
											cg21165395	ACACB
											cg27648224
											cg00524899	NCKAP5
											cg22269416	TNXB
											cg16853953
											cg01608315	PALM
											cg12664633	ZBTB22
											cg24078554	ZNF697
											cg07590922
											cg18765801	MYADM
											cg15012625
											cg18565809
											cg20929545	HMBS
											cg25447359
											cg03283235	TMEM132D
											cg06270249	ERC2
											cg22553641	AGFG2
											cg04354879	FZD2
											cg25195309	ENAH
											cg20099906	CACNA1A
											cg12068964	C17orf101
											cg02354293
											cg26519745	ABCG1
											cg12019520	ABLIM2
											cg14738643	ZNF614
											cg00898190
											cg16828576
											cg09755102	S100PBP
											cg06616055	MUPCDH
											cg10663503	C17orf44
											cg19979643	IL15RA
											cg09299307	CCNH
											cg06723057	NUPR1
											cg13669188	MAN1B1
											cg18089569
											cg16823958	MEST
											cg18052616
											cg01409552
											cg03685910	EIF1
											cg14461273
											cg13286525
											cg05744073	MIR132
											cg20559736	CEACAM19
											cg19917744	PLEKHM3
											cg23751536	PRDM15
											cg03801043
											cg27337459
											cg04692538
											cg10095517
											cg19127724	PANK2
											cg21545248	HMGXB3
											cg06686789	SLC18A1
											cg21911100	SH3GL1
											cg17030981	ZNF876P
											cg15339994	SH2D4B
											cg19781472	GLS2
											cg17942553	ARNT
											cg08330117	RIPK2
											cg08905496	RXRG
											cg15586420	MESP1
											cg00777555	ARF4
											cg07706114	SCARA3
											cg18163627	TARDBP
											cg22462000	MIR372
											cg14014369	SLC25A20
											cg10996143	FKBP1A
											cg20036711	LATS2
											cg04445214	PIK3IP1
											cg23959187
											cg17860201	SMAD6
											cg15915129	SLC37A2
											cg26751469
											cg15132055	APOM
											cg04571355	RPS10P7
											cg23566503	NNAT
											cg18303722
											cg22207479	SLC14A2
											cg14864994	LTBR
											cg10008710	C19orf21
											cg26673151	C17orf37
											cg09993699	BST2
											cg19942560	NDUFC1
											cg03900353
											cg04890230	DGKI
											cg00570598
											cg04687437	C19orf20
											cg17760043	FAT4
											cg24528463
											cg20180562
											cg22751046	GRAMD3
											cg04701596	RBM44
											cg25090569	ADAM19
											cg09216620	KCNMB2
											cg08213398	SWAP70
											cg21158795	PDPN
											cg02761778	NFAT5
											cg11224984	SKI
											cg26810214	HDAC7
											cg21216828	MIR1470
											cg09059822
											cg14421779
											cg16333535	ZNF70
											cg20840778
											cg15544650	CNIH4
											cg23678800	FAM19A5
											cg06383207
											cg04804550	IGFBPL1
											cg10993701	SMAGP
											cg04636748	CPLX3
											cg04135091	KIAA1370
											cg09286090
											cg20477084
											cg13662262	RNF160
											cg10024100	TRIT1
											cg11654769	ADRB2
											cg17935214
											cg10937807	DIP2C
											cg14984664
											cg05919975
											cg00006032	GPHN
											cg00290607
											cg08355456
											cg23188684
											cg24690094
											cg00864171
											cg04647918
											cg14500267
											cg14942906
											cg12363545	CD47
											cg16322893	CD47
											cg17216759	CD47
											cg20824576	CD47
											cg21789849	CD47
											cg25382848	CD47
											cg16637917	CD47
											cg25881170	CD47
											cg12000995	KRTCAP3
											cg12648201	KRTCAP3
											cg21248554	KRTCAP3
											cg04845466	KRTCAP3
											cg24768116	KRTCAP3
											cg06672737	CPLX1
											cg06821199	CPLX1
											cg17128947	CPLX1
											cg18638914	CPLX1
											cg05448404	CPLX1
											cg06673130	CPLX1
											cg07434284	CPLX1
											cg07568418	FUCA1
											cg05560725	FUCA1
											cg12084952	FUCA1
											cg08732526	LCE3A
											cg09895009	LCE3A
											cg13071333	LCE3A
											cg20634798	LCE3A
											cg26135325	LCE3A
											cg26466858	LCE3A
											cg27206522	LCE3A
											cg00318766	DEPDC1
											cg09113768	DEPDC1
											cg13174009	DEPDC1
											cg08413469	DEPDC1
											cg18167921	DEPDC1
											cg07541442	MTMR14
											cg19596790	MTMR14
											cg20075304	MTMR14
											cg20854025	MTMR14
											cg21747617	MTMR14
											cg23044647	MTMR14
											cg26794364	MTMR14
											cg04828284	MTMR14
											cg17309781	MTMR14
											cg16575025	C1orf183
											cg21304211	C1orf183
											cg26623550	C1orf183
											cg02434121	PAPOLB
											cg03707183	PAPOLB
											cg04961235	PAPOLB
											cg11420883	PAPOLB
											cg12011136	PAPOLB
											cg00074086	PAPOLB
											cg02918557	RADIL
											cg06295928	PAPOLB
											cg10625588	PAPOLB
											cg18238165	SLC35B1
											cg06016431	SLC35B1
											cg08089541	SLC35B1
											cg08731720	SLC35B1
											cg23576473	SLC35B1
											cg03430067	C19orf57
											cg07843572	C19orf57
											cg09479389	C19orf57
											cg15572692	C19orf57
											cg17928231	C19orf57
											cg23925190	C19orf57
											cg14269716	C19orf57
											cg23282480	C19orf57
											cg02631126	ZSCAN12L1
											cg09156207	ZSCAN12L1
											cg17849569	ZSCAN12L1
											cg18105139	ZSCAN12L1
											cg11517269	ZSCAN12L1
											cg12623302	ZSCAN12L1
											cg12740337	ZSCAN12L1
											cg06624358	SAMD11
											cg10146935	SAMD11
											cg01727431	SAMD11
											cg02439789	SAMD11
											cg06531475	SAMD11
											cg14156792	SAMD11
											cg24362661	SAMD11
											cg24997886	SAMD11
											cg00222982	EI24
											cg03464685	EI24
											cg13607511	EI24
											cg24277024	EI24
											cg25456515	EI24
											cg09451763	EI24
											cg26606064	EI24
											cg26928125	FGF19
											cg11240634	FGF19
											cg27330757	FGF19
											cg04756296	ERI1
											cg07118638	ERI1
											cg10039590	ERI1
											cg18237548	ERI1
											cg25232934	ERI1
											cg15586393	CTBP1
											cg16399632	CTBP1
											cg26479374	CTBP1
											cg08948841	CTBP1
											cg13281248	C4orf42
											cg25897951	CTBP1
											cg03097336	LRRC50
											cg09925621	HSDL1
											cg10274403	LRRC50
											cg11167521	LRRC50
											cg09435824	HSDL1
											cg02330214	PRDM2
											cg11344626	PRDM2
											cg20464068	PRDM2
											cg23813012	PRDM2
											cg01386493	ADRB3
											cg02174634	ADRB3
											cg10357888	ADRB3
											cg19806221	ADRB3
											cg23460057	ADRB3
											cg04880412	SEC24C
											cg04919180	SEC24C
											cg17986469	SEC24C
											cg04191954	CACNG2
											cg17580331	CACNG2
											cg26757722	CACNG2
											cg00135497
											cg03065175
											cg01511232
											cg08271909
											cg00601042	GALNT9
											cg07385694	GALNT9
											cg15866393	GALNT9
											cg15409133	GALNT9
											cg18503679	ZNF385D
											cg00485194	ZNF385D
											cg17024919	ZNF385D
											cg18267381	ZNF385D
											cg02806927	RIF1
											cg06191203	RIF1
											cg07580652	RIF1
											cg18320648	RIF1
											cg19508488	RIF1
											cg08475827	RIF1
											cg27590781	RIF1
											cg16511229	MEST
											cg05373657	MEST
											cg08077673	MEST
											cg15164103	MEST
											cg06691343
											cg11283776
											cg14321539
											cg15615160	TEKT1
											cg01990878	TEKT1
											cg07989568	TEKT1
											cg12685753	TEKT1
											cg15727185	TEKT1
											cg00063567	ERLEC1
											cg00140842	ERLEC1
											cg04849907	ERLEC1
											cg08139509	ERLEC1
											cg27413462	CALCA
											cg17072805	CALCA
											cg18874902	CSNK1G3
											cg22509516	CSNK1G3
											cg27013063	CSNK1G3
											cg01431063
											cg03847705
											cg06423252
											cg24870966	C17orf55
											cg08832744	C17orf55
											cg22513637	C17orf55
											cg01667575	SDK1
											cg06621691	SDK1
											cg11780546	SDK1
											cg13153353	SDK1
											cg19691505	SDK1
											cg02656891	C1orf94
											cg24411961	C1orf94
											cg11524446	C1orf94
											cg26226879	C1orf94
											cg27557134	C1orf94
											cg01836137	INF2
											cg11730703	INF2
											cg13578465	INF2
											cg17331554	INF2
											cg18425377	INF2
											cg27286011	INF2
											cg17227680	CDK5RAP3
											cg00732428	CDK5RAP3
											cg13761780	CDK5RAP3
											cg14007442	CDK5RAP3
											cg09059466	HLA-DPB1
											cg13349035	HLA-DPB1
											cg09234582	HLA-DPB1
											cg17362900	HLA-DPB1
											cg19053046	HLA-DPB1
											cg25045942	HLA-DPB1
											cg16049349	C12orf29
											cg01309052	C12orf29
											cg06185657	C12orf29
											cg08743634	C12orf29
											cg10449935	C12orf29
											cg16445026	C12orf29
											cg20573167	C12orf29
											cg25352908	C12orf29
											cg25406346	CDK5RAP3
											cg14210494	CDK5RAP3
											cg15631337	CDK5RAP3
											cg03046925	TRIM15
											cg09624858	TRIM15
											cg19606484	TRIM15
											cg21248305	TRIM15
											cg23784132	TRIM15
											cg12989733	MAPT
											cg19670923	MAPT
											cg00891649	MAPT
											cg05940946	NUP155
											cg08627604	NUP155
											cg11029346	NUP155
											cg24993015	NUP155
											cg15269294	NUP155
											cg16305037	NUP155
											cg24525304	NUP155
											cg00610021	SMC1B
											cg05072848	RIBC2
											cg05742863	SMC1B
											cg07636688	SMC1B
											cg20078119	RIBC2
											cg22884516	SMC1B
											cg07869795	SMC1B
											cg08066140	SMC1B
											cg18180155	SMC1B
											cg02460120	USP15
											cg12304441	USP15
											cg15000998	USP15
											cg00046018	PPP1R12B
											cg08990198	PPP1R12B
											cg23035897	PPP1R12B
											cg23690809	PPP1R12B
											cg26526440	PPP1R12B
											cg22642909	PCDHA6
											cg02326566	PCDHA6
											cg02560085	PCDHA6
											cg04634417	PCDHA6
											cg14579239	PCDHA6
											cg24511738
											cg09500200
											cg19571106
											cg02918577	RGMA
											cg04697454	RGMA
											cg08729178	RGMA
											cg12595281	RGMA
											cg24217984	RGMA
											cg04261066	MRPL54
											cg06381587	MRPL54
											cg21756367	MRPL54
											cg13083111	MRPL54
											cg18553292	MRPL54
											cg22962396	MRPL54
											cg03528353	STRADA
											cg05486193	STRADA
											cg06873352	STRADA
											cg07659893	STRADA
											cg10286983	ALDH5A1
											cg18395531	ALDH5A1
											cg23839074	ALDH5A1
											cg25375764	ALDH5A1
											cg08345776	PPA1
											cg13971260	PPA1
											cg18766077	PPA1
											cg24969672	PPA1
											cg24541279	PPA1
											cg08433504	THBS1
											cg08293324	THBS1
											cg10078511	THBS1
											cg23116540	THBS1
											cg25499543	THBS1
											cg25503381	THBS1
											cg01396855	ZNF225
											cg02386644	ZNF225
											cg08684893	ZNF225
											cg10786870	ZNF225
											cg01846065	STAM2
											cg03320037	STAM2
											cg09558414	STAM2
											cg12053532	STAM2
											cg00306721	BSCL2
											cg03433986	BSCL2
											cg21163128	BSCL2
											cg09755039	USP21
											cg16370716	USP21
											cg16897415	USP21
											cg26521784	USP21
											cg15447511	USP21
											cg26037917	USP21
											cg26486702	USP21
											cg06849428	METT11D1
											cg08054046	METT11D1
											cg20071945	METT11D1
											cg21513751	METT11D1
											cg07021777	HSD17B11
											cg15641998	HSD17B11
											cg26923905	HSD17B11
											cg02504902
											cg07328565
											cg27264390
											cg20845805	RHOU
											cg24885126	RHOU
											cg03099045	RHOU
											cg11431126	RHOU
											cg12127991	RHOU
											cg22517740	RHOU
											cg04571321	RYR1
											cg06740600	RYR1
											cg11297107	RYR1
											cg27049517	RYR1
											cg05471297	RYR1
											cg06074123
											cg19676181
											cg26633084
											cg07762181
											cg15424250	SCRN1
											cg03054529	SCRN1
											cg10591077	SCRN1
											cg00152768	TMEM115
											cg01823269	TMEM115
											cg23406136	TMEM115
											cg12719753	ISLR
											cg03778780	ISLR
											cg10666013	ISLR
											cg24779381	ISLR
											cg24005131	TCP11L2
											cg25041172	TCP11L2
											cg13229286	TCP11L2
											cg02543075	MAR4
											cg04749646	MAR4
											cg08917174	MAR4
											cg16638523	MAR4
											cg01240599	ACY3
											cg04565008	ACY3
											cg06148175	ACY3
											cg11096993	ACY3
											cg07730149	MPV17L2
											cg09728459	MPV17L2
											cg13612958	MPV17L2
											cg15481787	MPV17L2
											cg02989521	ELMOD1
											cg19266910	ELMOD1
											cg21068911	ELMOD1
											cg03725852	ELMOD1
											cg21092834	LOC643923
											cg07841463	NUP155
											cg09638556	NUP155
											cg18053345	NUP155
											cg23512165	MTMR4
											cg26609111	MTMR4
											cg07318658	MTMR4
											cg09865339	GPC2
											cg16876876	STAG3
											cg20531781	STAG3
											cg21123656	STAG3
											cg10501880	STAG3
											cg21906830	STAG3
											cg01553632
											cg05519724
											cg09329275
											cg09118932	PXDN
											cg25181651	PXDN
											cg12164282	PXDN
											cg10437377	RFX7
											cg08857201	RFX7
											cg19094555	RFX7
											cg05485462	CLDN9
											cg08199758	CLDN9
											cg09674170	CLDN9
											cg10282491	CLDN9
											cg02869547	COPB1
											cg00704909	COPB1
											cg03862781	COPB1
											cg13849196	COPB1
											cg01276381	LATS1
											cg06741198	LATS1
											cg10435706	LATS1
											cg11408517	LATS1
											cg26428073	LATS1
											cg10577284	LOC219347
											cg17251097	LOC219347
											cg02599225	LOC219347
											cg05377034	C10orf57
											cg20451369	LOC219347
											cg11842610	GFRA1
											cg23524195	GFRA1
											cg09146197	GFRA1
											cg20095233	GFRA1
											cg10171063
											cg00263592
											cg10902825
											cg11390073
											cg11956819	PLEC1
											cg16783170	PLEC1
											cg07898713	PLEC1
											cg09406760	PLEC1
											cg13984060	PLEC1
											cg17960164	PLEC1
											cg20290983	MRPS18A
											cg26888317	MRPS18A
											cg04842962	MRPS18A
											cg25824330	MRPS18A
											cg12391667	KIAA1377
											cg16925090	KIAA1377
											cg17636193	KIAA1377
											cg12845520	C8orf47
											cg26989202	C8orf47
											cg01754037	C8orf47
											cg19978209	C8orf47
											cg25330243	GRHL2
											cg03780851	GRHL2
											cg11397370	GRHL2
											cg16435779	GRHL2
											cg25639415	GRHL2
											cg26791985	ABHD14A
											cg11491074	ABHD14A
											cg19440233	ABHD14A
											cg04025150	C1orf94
											cg04323427	C1orf94
											cg13329248	C1orf94
											cg18328755	C1orf94
											cg06239526	SLC27A3
											cg19773045	SLC27A3
											cg21279955	SLC27A3
											cg24408896	SLC27A3
											cg01335658
											cg18132058
											cg01273309
											cg06408912
											cg09607482
											cg25239156
											cg01267941	SHMT2
											cg09215553	SHMT2
											cg26220528	SHMT2
											cg07145930	G3BP1
											cg15345415	G3BP1
											cg02122376	G3BP1
											cg03739609	LST1
											cg14324675	LST1
											cg19271190	LST1
											cg27616007	LST1
											cg01797567	MGAT2
											cg26988241	RPL36AL
											cg00948862	MGAT2
											cg19774553	MGAT2
											cg00681103	CFLAR
											cg12049462	CFLAR
											cg22304169	CFLAR
											cg00240195	NR4A2
											cg03339537	NR4A2
											cg17654050	NR4A2
											cg00260888	KIF3B
											cg01951308	KIF3B
											cg02729805	KIF3B
											cg10110953	KIF3B
											cg04922681	TNFSF11
											cg24534742	TNFSF11
											cg00880018	TNFSF11
											cg24115264	TNFSF11
											cg08851840	TCF7L2
											cg04266779	TCF7L2
											cg04953732	TCF7L2
											cg10983115	TCF7L2
											cg00346446	MRPL24
											cg05375405	MRPL24
											cg15124109	MRPL24
											cg16968413	WDR19
											cg00855661	WDR19
											cg10577467	WDR19
											cg17469265	WDR19
											cg00174918	DIRC2
											cg08830818	HSPBAP1
											cg07156182	DIRC2
											cg16629569	DIRC2
											cg00991297	ITGB1
											cg08950886	ITGB1
											cg12275661	ITGB1
											cg12812502	ITGB1
											cg23837756	ITGB1
											cg24317988	ITGB1
											cg27238079	ITGB1
											cg27645750	ITGB1
											cg07320140	LDHD
											cg18087477	SYCP1
											cg04293725	FAM172A
											cg17398066	FAM172A
											cg21475434	FAM172A
											cg25358565	FAM172A
											cg00544141	FAM172A
											cg00648026	FAM172A
											cg07666293	FAM172A
											cg12950181	FAM172A
											cg17253517	FAM172A
											cg25480395	FAM172A
											cg00760321	IQCC
											cg17504584	IQCC
											cg26011771	IQCC
											cg02358111	IQCC
											cg03399199	IQCC
											cg24137081	IQCC
											cg00641409	FLJ22536
											cg10086104	FLJ22536
											cg12347429	FLJ22536
											cg15932013	FLJ22536
											cg01334682	FLJ22536
											cg11900861	FLJ22536
											cg25792714	FLJ22536
											cg26158950	FLJ22536
											cg27387063	FLJ22536
											cg02885007	HOXD9
											cg04739647	HOXD9
											cg05167251	HOXD9
											cg10624122	TWIST1
											cg12307484	TWIST1
											cg14499053
											cg06955158	FAM173B
											cg11151820	CCT5
											cg12499123	CCT5
											cg18835048	FAM173B
											cg10703496	DDIT4
											cg13467950	DDIT4
											cg25701781	DDIT4
											cg25914663	DDIT4
											cg06906682	DDIT4
											cg22068473	DDIT4
											cg15451141	C22orf39
											cg19085118	C22orf39
											cg22094633	C22orf39
											cg15541630	PSKH2
											cg00001099	PSKH2
											cg17788832	PSKH2
											cg11117637	CDX1
											cg11503274	CDX1
											cg17378342	CDX1
											cg17512474	CDX1
											cg18424208	CDX1
											cg23266594	CDX1
											cg00919055	CDX1
											cg15452204	CDX1
											cg10096177	C12orf42
											cg23920953	C14orf162
											cg00551910	C14orf162
											cg06806969	C14orf162
											cg14912575	C14orf162
											cg08886546	HOMER3
											cg23264278	HOMER3
											cg23310850	HOMER3
											cg24836583	HOMER3
											cg00114008	PIGV
											cg11699374	PIGV
											cg17739026	PIGV
											cg27295033	PIGV
											cg02375201	PIGV
											cg10971346	PIGV
											cg01634213	FAM193B
											cg02267992	FAM193B
											cg12152566	FAM193B
											cg17393458	FAM193B
											cg18478850	FAM193B
											cg19658046	FAM193B
											cg06440946	RWDD3
											cg07033372	SLC32A1
											cg10615414	SLC32A1
											cg12180703	SLC32A1
											cg24454144	SLC32A1
											cg25307168	SLC32A1
											cg10216615	SLC32A1
											cg01351822	UNC45A
											cg08267442	UNC45A
											cg13778201	UNC45A
											cg03291024	UNC45A
											cg08551047	UNC45A
											cg16414568	UNC45A
											cg04707348	ZAP70
											cg15318814	ZAP70
											cg00310201	ZAP70
											cg24200893	ZAP70
											cg02247178	C13orf26
											cg13614409	C13orf26
											cg24856064	C13orf26
											cg00424169	C13orf26
											cg10923408	C13orf26
											cg16290689	C13orf26
											cg27420922	C13orf26
											cg23910413	VTRNA1-3
											cg07387286	ADAM5P
											cg11199639	ADAM5P
											cg14742937	ADAM5P
											cg19659741	ADAM5P
											cg10327428	ADAM5P
											cg11583762	ADAM5P
											cg19678392	PON1
											cg05342682	PON1
											cg07404485	PON1
											cg17330251	PON1
											cg27470295	DDX60L
											cg02942142	DDX60L
											cg04337611	DDX60L
											cg19210358	DDX60L
											cg20979296	DDX60L
											cg03940556	SLC2A10
											cg17298269	SLC2A10
											cg23514532	SLC2A10
											cg27610561	SLC2A10
											cg07068327	GPR123
											cg15613567	GPR123
											cg19396601	GPR123
											cg23380558	GPR123
											cg14526953	GPR123
											cg23633543	GPR123
											cg06584619	PANK2
											cg10245697	PANK2
											cg11081723	PANK2
											cg16507354	PANK2
											cg26643937	PANK2
											cg26859690	PANK2
											cg21400344	LDLRAP1
											cg11027456	HEATR2
											cg14509631
											cg20490126	LDLRAP1
											cg23712970	ACIN1
											cg27272293
											cg25472897	SCRT1
											cg03862999
											cg14502625
											cg09608008	C11orf80
											cg06551493	PTPN12
											cg14170181	JAK2
											cg25876975	TSPAN3
											cg26241240	CD5
											cg05938628	MYO10
											cg09388215	CCDC46
											cg16196077	RTKN2
											cg00529697	C5orf37
											cg23854747	PRPF6
											cg18368637	LTV1
											cg25953012	RPS29
											cg08995662	CPAMD8
											cg10081115	PMS1
											cg03148428	C7orf13
											cg00968241	LEKR1
											cg09643350	MCART3P
											cg11973777
											cg00974835	NPC2
											cg05707844	EIF2AK2
											cg09535605	RBM24
											cg08226295	SFI1
											cg24076633	LOC100128292
											cg17487553	PANX2
											cg03881711
											cg00165619	EPHA8
											cg11856182	ZNF599
											cg18009322	KIF25
											cg27457921	MAPT
											cg07922204	EFCAB5
											cg04024481	MCF2L
											cg16277306
											cg06987292	AACS
											cg16810519	RAB2A
											cg08585897	KARS
											cg22609277
											cg00358220	MYL12A
											cg07105891	KIF17
											cg14172633	HMCN1
											cg00969680	AFARP1
											cg00815093	HIC1
											cg06177974	SYTL2
											cg10318313	NAP1L4
											cg11504245
											cg27184249	SNIP1
											cg03575614
											cg04245693	MARCKS
											cg08194212	YTHDC1
											cg11721803	COL2A1
											cg05744487	TMEM86A
											cg09796583	CDH23
											cg17216904	APPL1
											cg07377985
											cg01518846	HIST1H4G
											cg11444684
											cg18887033	CMPK2
											cg22318509
											cg03661428
											cg26028149
											cg14087083	C10orf26
											cg04924415	SCYL2
											cg07749923	MIR330
											cg27365426	ARHGAP15
											cg02322048	PIP5K1C
											cg19678730
											cg05385128
											cg25579583
											cg09133953	PNMT
											cg16572859	PIK3R2
											cg19936585	SPOPL
											cg17819896	DPP9
											cg04005843	LPCAT1
											cg18969162
											cg18326115
											cg18416950	HOXB2
											cg04193901	WISP2
											cg22199410	SCN8A
											cg05362850
											cg17809345	FAM172A
											cg10516061
											cg05224707	SH3PXD2B
											cg02328440	GNG4
											cg07728084
											cg27149388	AMIGO2
											cg13484946	KIAA1841
											cg08525989	NECAB3
											cg17371350	ELP2P
											cg01619490
											cg27348440
											cg26085966	SYNE2
											cg11565042	GPR45
											cg05230522	PUS10
											cg00124920	C1orf220
											cg10994819
											cg16466278	TMEM62
											cg08862564	CREB1
											cg08137080	EPHA2
											cg10318510	PRKD1
											cg07016356	CXCR1
											cg16907496	CNTN4
											cg01021488	IGF1R
											cg14648311
											cg18802268	PIK3C2G
											cg07278332	PEG10
											cg08874599
											cg17818798	PRKACA
											cg14799209	HBP1
											cg00397871	CCDC129
											cg11095277	POLE2
											cg25621096	CDC42SE1
											cg18992706	CCDC122
											cg22254299	CBX8
											cg20798677	FKBP10
											cg14472251	SOCS4
											cg24847481	SLC35A3
											cg16508522	RASA2
											cg13875763
											cg04801647
											cg00436174	ERCC3
											cg11715981	URB2
											cg01509141	CCDC122
											cg20196215
											cg24200083	CLTCL1
											cg24152845	SNORD115-1
											cg03022552	ZNF431
											cg08391321	MCC
											cg09248007	MKL2
											cg00474734	MFSD5
											cg23162967	CBLB
											cg10290767	CDH24
											cg01860753	RASSF5
											cg21842199
											cg15321108	PPP2R5C
											cg19006130	PHLDB1
											cg06778713
											cg01052087	C20orf94
											cg02820958
											cg04020079	CNRIP1
											cg21472448	HTR7P
											cg06853376	PHAX
											cg00324223	COL11A2
											cg02139853	AGAP1
											cg03331514	MAFK
											cg14660007	SLAIN1
											cg24158363	GRB2
											cg15646763	HSPG2
											cg26796069	MAF1
											cg21452447	MYT1L
											cg04306220
											cg11553248
											cg26891649	LIN37
											cg19085699	C1orf198
											cg03759229
											cg13565129
											cg14654363
											cg19488431
											cg22497095
											cg25653641
											cg26865747
											cg27535677
											cg12763978
											cg22572476
											cg07132517	TSPAN4
											cg23127064	TSPAN4
											cg27186271	TSPAN4
											cg04906242	LDHD
											cg03085549	LDHD
											cg03743982	LDHD
											cg09899215	LDHD
											cg16540789	LDHD
											cg24429836	LDHD
											cg10440578	SYCP1
											cg12813768	SYCP1
											cg18396987	SYCP1
											cg27332337	SYCP1
											cg06145435	CYP2W1
											cg09414673	CYP2W1
											cg21077578	CYP2W1
											cg03322234	CYP2W1
											cg15914863	CYP2W1
											cg20646556	CYP2W1
											cg22025233	CYP2W1
											cg25428297	CYP2W1
											cg01589412	COMMD1
											cg02925464	COMMD1
											cg03532114	COMMD1
											cg13699558	COMMD1
											cg15692032	FUCA1
											cg04160030	FUCA1
											cg10051214	FUCA1
											cg10953003	FUCA1
											cg19367136	FUCA1
											cg22077361	FUCA1
											cg22614927	FUCA1
											cg24792360	FUCA1
											cg09118552	ASZ1
											cg09911342	ASZ1
											cg22424532	ASZ1
											cg24836607	ASZ1
											cg26423145	ASZ1
											cg21837669	C12orf42
											cg22754765	C12orf42
											cg25935014	C12orf42
											cg15829535	HLA-DPB1
											cg25511667	HLA-DPB1
											cg00570906	HLA-DPB1
											cg02197634	HLA-DPB1
											cg13581859	HLA-DPB1
											cg25491704	HLA-DPB1
											cg01206378	RWDD3
											cg03123541	RWDD3
											cg20701556	RWDD3
											cg24808901	RWDD3
											cg26537280	RWDD3
											cg06295856	CALCA
											cg09068492	CALCA
											cg09188980	CALCA
											cg14348532	CALCA
											cg22183706	CALCA
											cg25783352	CALCA
											cg22718071	MEN1
											cg23222197	MEN1
											cg06130144	MEN1
											cg13596520	MEN1
											cg16668394	MEN1
											cg18064219	MEN1
											cg01063759	VTRNA1-3
											cg02053188	VTRNA1-3
											cg02529723	VTRNA1-3
											cg08777304	VTRNA1-3
											cg19065177	VTRNA1-3
											cg01248745	PCDHB16
											cg20730770	PCDHB16
											cg26569309	PCDHB16
											cg02528908	USP6NL
											cg19871361	USP6NL
											cg02617919	USP6NL
											cg06302998	USP6NL

### Sheet: TableS2
	Table S2: All CpGs reported by each MWAS														113
	Iurato et al.		Shimada-Sugimoto et al.		Petersen et al.		Emeny et al.		Ciuculete et al.		Guo et al.		Wiegand et al.		Ohi et al.		Hettema et al.		Kwon et al.		Domschke et al.
	CpG	Gene	CpG	Gene	CpG	Gene	CpG	Gene	CpG	Gene	CpG	Gene	CpG	Gene	CpG	Gene	CpG	Gene	CpG	Gene	CpG	Gene
	cg07308824	HECA	cg25270498	METRNL	cg21177558	PBK	cg12701571	ASB1	cg16333992	STK32B	cg21515243	RIOK3	cg09329516	SLC43A2	cg18515031	ANAPC16	cg1460402	APC2	cg45339798	MUTYH; TOE1	cg16581032	LINC00293
	cg00067606	ADCYAP1; PACAP	cg05910615	HSPB6; C19orf55	cg01822570	C9orf84					cg02895995	PEX11G	cg26423139	SLC43A2			cg11843136	ZNF823	cg19708978	MIR3146	cg22519184	LOC101928626
	cg04105966	ADCYAP1; PACAP	cg20340149	CLASP1	cg08475898	C6orf10					cg09379601	DNASE2	cg11076954	SLC43A2			cg11843112	ZNF823	cg19708981	MIR3146	cg26679879	LOC101928626
	cg06372303	ADCYAP1; PACAP	cg14777817	NDFIP2	cg05472743	NDUFAF4					cg03797768		cg22297055	SLC43A2			cg70332545	SHANK2	cg19708988	MIR3146	cg24390820	RIMBP2
	cg07211875	ADCYAP1; PACAP	cg25526061	ADAM8	cg07192491						cg15094104		cg22273830	SLC43A2			cg60553400	TAF4	cg197108990	MIR3146	cg00689014	GAST
	cg07376535	ADCYAP1; PACAP	cg04266864	FLOT2; DHRS13	cg27085107						cg08052428	RALGDS	cg10365886	TNXB			cg61874500		cg632863	DIP2C	cg02339888	IL12RB2
	cg07788286	ADCYAP1; PACAP	cg10475689	RUNDC2A	cg09539395	ACSM3;ERI2					cg01334186	PSMB4	cg14188106	TNXB			cg11843104	ZNF823	cg119892349	SEC23IP	cg26077214	LINC01725
	cg10384245	ADCYAP1; PACAP	cg05742564	UBFD1;EARS2	cg02777447	CD2AP					cg19613905	MNS1	cg07524919	TNXB			cg178416951	RP11-130F10.1	cg132767837	INPP5A	cg03600868	SPTBN1
	cg11402363	ADCYAP1; PACAP	cg02931001	TRIM17	cg22010963	C6orf165					cg08204369	HN1					cg70332535	SHANK2	cg64304843	ESRRA	cg16636182	KDM48
	cg11771234	ADCYAP1; PACAP	cg08209163	MTIF3	ch.13.36776443F						cg21607453	NCRNA00092					cg179008838		cg30610279	ZNF689	cg15403961	GALNTL6
	cg11859607	ADCYAP1; PACAP	cg10727759	PRPF40B	cg08619385	SMARCA5					cg00985729	IER3					cg60553398	TAF4	cg30610288	ZNF689	cg26325497	MIR519B
	cg13940693	ADCYAP1; PACAP	cg12738349	MIF	cg02449202	MEP1A					cg03047400						cg57617142		cg30379602	CPD	cg06567972	SNRNP48
	cg14200170	ADCYAP1; PACAP	cg08942682	KIAA0226	cg05168215	PIK3C2G					cg26429022						cg178416947	RP11-130F10.1	cg30379604	CPD	cg03470837	GABBR2
	cg14479567	ADCYAP1; PACAP	cg05228964	DLL1	cg11704114	SLCO1A2					cg18635645	SYDE2					cg178416942	RP11-130F10.1	cg30379614	CPD	cg09414262	LINC00895
	cg14489474	ADCYAP1; PACAP	cg08553284	CCND2	cg05005367	RBM20					cg00703849	ZNF611					cg102257919	ITGBL1	cg38297134	MRPL45	cg25746764	ACBD3
	cg14908653	ADCYAP1; PACAP	cg03425468	MIR92B	cg02235529	OR8U8;OR5M11					cg13881405	GADD45G					cg23325499		cg38297137	MRPL45	cg02969418	TAF2
	cg17439660	ADCYAP1; PACAP	cg11029475	GCAT;H1F0	cg04740046						cg24048806	SAMD3					cg23325513		cg46104880	ATP5F1A	cg11992550	MFGE8
	cg21331088	ADCYAP1; PACAP	cg02205746	KCTD5	cg06366345	SNORD114-31					cg01893041	PIK3R1					cg11843080	ZNF823	cg2583990		cg23849483	SYDE1
	cg22374233	ADCYAP1; PACAP	cg10256219		cg19846295						cg15563057	PURA					cg12432937	RP11-861E21.1			cg01597342	DLGAP4-AS1
	cg01556466	ADCYAP1R1	cg09386807	RASSF1	cg09918512	CWF19L2					cg03758392	C3orf70					cg215286847	AC107218.3			cg01706621	LINC00052
	cg02418899	ADCYAP1R1	cg13411962	ZNF395	cg16019620	MEP1A					cg03319894	ZBTB10					cg60553376	TAF4			cg06531158	LINC00445
	cg02846790	ADCYAP1R1	cg01959412	MSX1	cg21863721	C6orf94;LTV1					cg06932451						cg65950521				cg10013501	RUNX3
	cg03447880	ADCYAP1R1	cg03342113	CPSF7;SDHAF2	cg15706776	PCDH9					cg05353415	GLI3					cg62653050	ZNF512B			cg27233071	SULT1C2p1
	cg04879561	ADCYAP1R1	cg24247482	UBTF	cg13488020	SEC24D					cg14477184	AIMP1					cg104653756				cg04646695	IZUMO1R
	cg10000602	ADCYAP1R1	cg17932802	SLC16A3	cg16734451	NRG1					cg06239355	NPR3					cg46402130				cg25213418	TAOK1
	cg11218385	ADCYAP1R1	cg13065121	KISS1	cg16970492	GTF3C2					cg23237765	C7orf20					cg144902700	PUF60			cg11415852	SORBS1
	cg12140543	ADCYAP1R1	cg26997880	TNXB	cg18979762	EGLN1					cg16139199	ESCO1					cg60553378	TAF4			cg16559448	CNOT6
	cg13886135	ADCYAP1R1	cg19464320	UNC199B	cg10910267	TANC2					cg01341130	DNM1P35					cg41697241	PTPRT			cg07437919	SLC45A4
	cg14785679	ADCYAP1R1	cg13965062	NTRK2	cg03078685	RBM24					cg19782243	PKNOX2					cg65950529				cg14001871	ATP11A
	cg16621855	ADCYAP1R1	cg07124903		cg06572974	CHD2					cg20859525	TTK					cg11843072	ZNF823			cg10508217	GNG12-AS1
	cg17822807	ADCYAP1R1	cg08315613	SMARCA4	cg03544502	KLHL28					cg12445461						cg178416939	RP11-130F10.1			cg15609150	MAML1
	cg18421840	ADCYAP1R1	cg13009927	SEPT2;HDLBP	cg12718307	LYST					cg24470929	LAPTM4B					cg21781131				cg00449068	BEND3
	cg19317517	ADCYAP1R1	cg03222971	IGFBP5	cg12263655						cg03338185						cg21781121				cg00590386	RIC1
	cg21619594	ADCYAP1R1	cg26795730	AVPR1B	cg25605307	GLT25D2					cg09813341	LRRC43					cg5433277	LINC00658			cg00335957	CWC27
	cg21844005	ADCYAP1R1	cg15921587	EMX1	cg07180427	FGFBP3					cg14751398	E2F3					cg48985764				cg22565389	CNN1
	cg22963629	ADCYAP1R1	cg18098400		cg14824536	UBR3					cg21819024	NRD1					cg1881347	RTN4RL1			cg22887498	CCER2
	cg24384519	ADCYAP1R1	cg25048202	SMAD6	cg11143193						cg13582500	ZDHHC5					cg102257931	ITGBL1			cg15817341	ANXA6
	cg25195987	ADCYAP1R1	cg04015759	FNDC4	cg09861436	SLC35D1					cg06579481						cg47830037	PCNT			cg14264457	CCDC68
	cg00298481	BDNF	cg24378951		cg18610569						cg17309592	BSN					cg48985804				cg12009816	RPH3AL
	cg01418645	BDNF	cg15889012	ABCG5	cg08270888						cg14033946						cg27798485	TAOK1			cg01523759	ACSF3
	cg05189570	BDNF	cg15317815	OXTR	cg16876636	PPIG					cg15031763	PPFIA3					cg21781137				cg08580015	MCPH1
	cg06025631	BDNF	cg045232	OXTR	cg05593726	ANKRD12					cg02808829	ROMO1					cg432611	SHC2			cg05869737	APPBP2
	cg06260077	BDNF	cg02192228	OXTR	cg23490425	OR1D2					cg14445171	WDR34					cg5433290	LINC00658			cg22865640	MAFB
	cg06979684	BDNF	cg27501759	OXTR	cg17959486	LOC441204					cg15054260	RIPK2					cg76634230	UPK3B			cg20324516	LINC01250
	cg07159484	BDNF	cg12695586	OXTR	cg06869505	TMEM51					cg00415763						cg65950502				cg26529712	LINC01838
	cg07238832	BDNF	cg19619174	OXTR	cg23698950	TRIM40					cg18529251	LOC90110					cg65950499				cg19763069	LOC101928737
	cg08388004	BDNF	cg03987506	OXTR	cg05478628	RNASE9					cg03258011						cg60553354	TAF4			cg26420606	L3MBTL4
	cg09492354	BDNF	cg08535600	OXTR	cg06532823	RAB18					cg05781820						cg17045953				cg03513682	GSE1
	cg10558494	BDNF	cg17285225	OXTR	cg07505964	SKA2;MIR301A					cg22159483	PRPF8					cg178416962	RP11-130F10.1			cg26903053	GABRD
	cg14291693	BDNF	cg09353063	OXTR	cg13019512	NPM1					cg26297203						cg21781111				cg15229773	PATE2
	cg15014679	BDNF	cg23391006	OXTR	cg06565377						cg02048674	RPL13AP5					cg203931558	NBEAL1			cg15339796	TRIIB3
	cg15313332	BDNF	cg00247334	OXTR	cg14741366	DPM1					cg09753762						cg60553356	TAF4			cg01739401	ATF1
	cg18117895	BDNF	cg17036624	OXTR	cg11748059	DOCK9					cg01818597	COX8A					cg48117332				cg04258637	COX6C
	cg18354203	BDNF	cg14483142	OXTR	cg17280398	PIK3CB					cg20913106	FGFR1					cg80144298	CCDC57			cg09754810	ZFAND3
	cg18595174	BDNF	cg03443455	GAD1	cg01797979						cg10337500	BCL7C					cg62653038	ZNF512B			cg20191924	ACCS
	cg20108357	BDNF	cg03448612	GAD1	cg10908752	MBNL2					cg19955849						cg4433261	CHAF1A			cg01712359	PIEZO1
	cg20954537	BDNF	cg09742688	GAD1	cg10066683	PCNX					cg03442064	FOXP4					cg23327011				cg07320742	TAX1BP1
	cg23426002	BDNF	cg23221504	GAD1	cg23476276						cg01869067	WNT7B					cg123444299	ABCB9			cg20750930	FBRSL1
	cg23619332	BDNF	cg00915206	GAD1	cg27297051	ELMOD2					cg26654766	PHYH					cg5433285	LINC00658			cg00986191	GRM6
	cg23947039	BDNF	cg11582100	GAD1	cg27223891						cg25722142	CITED2					cg193609655				cg10636163	C3orf67
	cg25962210	BDNF	cg15306595	GAD1	cg11319477						cg10446143	PKNOX1					cg65950561				cg03916902	AP4S1
	cg26057780	BDNF	cg19538089	GAD1	cg12221864	WDR43					cg02402209						cg166057700	PDE10A			cg11277380	CCDC105
	cg27193031	BDNF	cg26391350	GAD1	cg19138214	SMR3B					cg07775675	SPHK1					cg133363282	GOLGA3			cg21242417	EXD3
	cg00107488	COMT	cg16911423	GAD1	cg26612230	PDLIM5;PDLIM5;PDLIM5;PDLIM5;PDLIM5					cg16646384	ACAD11					cg194748795				cg15610777	CALHM3
	cg00465975	COMT	cg01763173	GAD1	cg04626413	SLC2A13					cg03155271	PPFIA3					cg62653024	ZNF512B			cg15604046	TRHDE
	cg03205258	COMT	cg11281641	GAD1	cg02603140	WAC;WAC;WAC					cg14797243	IGHMBP2					cg46402119				cg22404741	LINC02285
	cg03724721	COMT	cg07420274	GAD1	cg18872881	PPP3CA;PPP3CA;PPP3CA					cg06235973	LOC113230					cg46402073				cgs6134615	OR1A1
	cg04856117	COMT	cg01089249	GAD1	cg25875908	CHD2;CHD2					cg08553963						cg60553422	TAF4			cg00777895	SRP9
	cg06045576	COMT	cg01089319	GAD1	cg10451262	ZHX1;ZHX1					cg27022602	ZNF574					cg266981				cg17272899	CTIF
	cg06346307	COMT	cg14005211	GAD1	cg17111846	C1orf185					cg00904580						cg85586098				cg11598427	SMOC2
	cg06787004	COMT	cg14486905	GAD1	cg09349723	PLCL1					cg24804517	DIDO1					cg9667719	TMEM201			cg11450546	LYPD3
	cg06860277	COMT	cg09144707	GAD1	cg03388493						cg16241861	TRMT61A					cg23325520				cg22012693	COL22A1
	cg07579946	COMT	cg02723395	GAD1	cg25642974	C6orf94;LTV1					cg05391643	GPN2					cg193146440	CDC73			cg18096895	BATF2
	cg08289189	COMT	cg15126544	GAD1	cg13518611						cg03216991	METT10D					cg123444295	ABCB9			cg20979128	ZBTB17
	cg08730070	COMT	cg04105250	GAD1	cg06517489	SLC17A6					cg04295991	N6AMT2					cg7553326	CAMTA1			cg02120071	LOC100499194
	cg09926649	COMT	cg00729049	GAD1	cg20838203	HBS1L;HBS1L					cg22776125	RPS6KA2					cg80144313	CCDC57			cg16311883	RFLNA
	cg10122187	COMT	cg15753746	GAD1	cg01504589	ZC3H12C					cg20948377	LOC90784					cg34158868	TAF15			cg05348295	FAM129B
	cg10253022	COMT	cg21535772	GAD1	cg14429381	MURC					cg06215939	MAPK8IP3					cg34629794	C6orf106			cg22513166	PPP2R5A
	cg11361387	COMT	cg08863440	GAD1	cg22686716	TRIM33;TRIM33					cg21812670	SNORD45C					cg141021729				cg26921458	SEPT9
	cg12728623	COMT	cg11348701	GAD1	cg03699633	PGM2L1					cg06293195	TXN2					cg65950491				cg03019505	TFIP11
	cg13175282	COMT	cg14914809	GAD1	cg14769792	FAM13AOS					cg10140613	IL12RB1					cg60553420	TAF4			cg02932021	TMC5
	cg16834011	COMT	cg00224929	GAD1	cg13391935						cg06708683						cg62195811				cg02944953	SIPA1L3
	cg18731680	COMT	cg03865668	GAD1	cg26200484						cg03033780	WRB					cg43379418				cg25372841	CYHR1
	cg18773129	COMT	cg20592995	SLC6A4	cg17807683	OR1D2					cg05904806						cg84325415	RP11-154D17.1			cg02655549	GPN1
	cg19930203	COMT	cg24984698	SLC6A4	cg01828813	COL11A2;COL11A2;COL11A2					cg27556566	RNF138					cg35681448				cg18177613	CFAP77
	cg20709110	COMT	cg26126367	SLC6A4	cg20340149	CLASP1;CLASP1;CLASP1					cg25927259	KIAA1468					cg114535354	GAS6-AS1			cg21250048	PTEN
	cg21905167	COMT	cg05951817	SLC6A4	cg01767862	SNORD114-28					cg19086488	C1orf210					cg104653744				cg08314795	LINC01728
	cg21919834	COMT	cg22584138	SLC6A4	cg06812793	FAM190A					cg24004547	DPM3					cg27732429				cg20680284	LOC401324
	cg22546130	COMT	cg14692377	SLC6A4	cg26164897	SLIT2					cg08655493	URB1					cg62195803				cg15695045	PLEKHA6
	cg23601416	COMT	cg05016953	SLC6A4	cg21892685						cg00657582	CHD8					cg11843065	ZNF823			cg24172570	HIBADH
	cg25836061	COMT	cg25725890	SLC6A4	cg17123539	ABLIM1;ABLIM1;ABLIM1;ABLIM1					cg18175611						cg70332551	SHANK2			cg10117405	SRL
	cg27521571	COMT	cg26741280	SLC6A4	cg11209218	OTUD6B					cg16868591	FBXW9					cg71017209				cg14224170	SAFB2
	cg00603617	CRH	cg10901968	SLC6A4	cg21776577	XPR1;XPR1					cg07157506	PTPN2					cg11232794	MTOR			cg02955100	PPT2-EGFL8
	cg03405789	CRH	cg27569822	SLC6A4	cg18149011	NCOA1;NCOA1;NCOA1					cg09357831						cg12432934	RP11-861E21.1			cg07132926	XPO4
	cg08215831	CRH	cg18584905	SLC6A4	cg18458017	BICC1					cg17046348	R3HDM2					cg110034728				cg09194742	HSPA12A
	cg15971888	CRH	cg06841846	SLC6A4	cg07792427	CDC14A					cg22232695	UPK1A					cg48252430				cg06516751	WDR7
	cg17305181	CRH	cg12074493	SLC6A4	cg09906066						cg17155610	RPRD2					cg144902710	PUF60			cg25239226	MLYCD
	cg18640030	CRH	cg02693870	SLC6A2	cg26063625	PRDM2;PRDM2;PRDM2					cg09261992	PUM1					cg51692237	RAD54L2			cg04576317	DCAF11
	cg19035496	CRH	cg27047406	SLC6A2	cg04471701	LCA5;LCA5					cg20707008	MRPL18					cg4537560	SLC1A1			cg19613624	PMEPA1
	cg20329958	CRH	cg10362591	SLC6A2	cg15927465						cg03019505	TFIP11					cg426222				cg04976850	CLCA2
	cg21240762	CRH	cg09746736	SLC6A2	cg24869834	SLC7A11					cg25184507	CYB5D1					cg29319468	SNX29P2			cg20618167	LOC101928103
	cg21878188	CRH	cg16629702	SLC6A2	cg00156395	USP6NL;USP6NL					cg19853194	VAPA					cg84325455	RP11-154D17.1			cg14468497	RNF112
	cg23027580	CRH	cg03226000	SLC6A2	cg27104413	SENP7;SENP7					cg25018755	BIK					cg432591	SHC2			cg02294570	WDR66
	cg23409074	CRH	cg09774787	SLC6A2	cg22412481	KIF23;KIF23					cg01775802	RGS6					cg9680033	RP11-726G1.1			cg03230491	CC2D1A
	cg00022871	CRHR1	cg04490714	SLC6A2	cg17491365	TMEM232					cg18030798	GALNT5					cg70332521	SHANK2			cg07790939	SCIN
	cg00025823	CRHR1	cg04874129	SLC6A2	cg19595499	C8orf59;C8orf59;C8orf59;C8orf59					cg23971362	LRRC43					cg56754052				cg03057072	ARHGAP12
	cg04856689	CRHR1	cg03860054	SLC6A2	cg18559471	PPP1R12A;PPP1R12A;PPP1R12A					cg08463173						cg85586094				cg01220720	NOTCH4
	cg07778819	CRHR1	cg03519481	SLC6A2	cg12333618	SPATA16					cg10797195	MUTYH					cg169648727	THBS2			cg13548652	ZCCHC6
	cg11338426	CRHR1	cg05067406	SLC6A2	cg06891858	MIB1					cg05554966	LY6G5C					cg80312244				cg21740507	IQCA1
	cg11731737	CRHR1	cg02935718	SLC6A2	cg18289580	ALG6					cg13382117						cg23326971				cg20569791	PLGRKT
	cg13521908	CRHR1	cg04450501	SLC6A2	cg12743388						cg05118364	NAT15					cg1498569	CLCN7			cg22958188	LINC02337
	cg13947929	CRHR1	cg02471751	SLC6A2	cg00078259						cg08941873	DTWD2					cg32757612				cg26173773	PTPRN2
	cg15607306	CRHR1	cg04313338	SLC6A2	cg22794775	TET2;TET2					cg07029084	FAM170A					cg17769914				cg01216201	CCDC57
	cg16642545	CRHR1	cg27579359	SLC6A2	cg19286658	PRPS1L1					cg25552017						cg132601574	EP400NL			cg12213699	SYNE2
	cg16830379	CRHR1	cg26741576	MAOA	cg18370979	FAM172A;FAM172A;FAM172A;FAM172A					cg11784214	SLC47A1					cg89805176	TRIM49C			cg10988013	PAPPA
	cg18534039	CRHR1	cg17788031	MAOA	cg04997124	SNORD113-2					cg03705947	GADD45A					cg71017219				cg01137782	TIGIT
	cg24063856	CRHR1	cg20121427	MAOA	cg17933148						cg27127202	RGS9					cg49492687	GYS1			cg02641865	RLF
	cg24353392	CRHR1	cg06558952	MAOA	cg18295261	FBXO34					cg19268720	PTPRJ					cg133363260	GOLGA3			cg19609713	CD27-AS1
	cg24394631	CRHR1	cg05443523	MAOA	cg10092152	LRRC1					cg13265914	REEP4					cg4132771	GLIS3			cg08857906	PPP1R8
	cg26656751	CRHR1	cg18138788	MAOA	cg05556535						cg14037088	SMAD4					cg21978815	ZDHHC20			cg02395863	RGS7
	cg27410679	CRHR1	cg19441691	MAOA	cg13441193						cg24583131	DEK					cg132601543	EP400NL			cg23131559	GDPD3
	cg27503360	CRHR1	cg22366618	MAOA	cg09155539						cg19404433	PAX1					cg2129309	MAD1L1			cg16933892	PI3
	cg27551605	CRHR1	cg14191108	MAOA	cg24681125						cg19212550	DNMBP					cg62195788				cg22486192	MVP
	cg00071984	FHIT	cg15014034	MAOA	cg26647646	XRCC4;XRCC4;XRCC4					cg02396668	VRK3					cg4537552	SLC1A1			cg25947600	C19orf68
	cg00506250	FHIT	cg04406445	MAOA	cg03354616	BCKDHB;BCKDHB					cg01912547	GSS					cg7553328	CAMTA1			cg05810476	PTEN
	cg00658590	FHIT	cg11390960	MAOA	cg12626411	PRG4;PRG4;PRG4;MIR548F1;PRG4					cg13445258	RPN1					cg21248507				cg16190127	WDR27
	cg00721771	FHIT	cg06794323	MAOA	cg12353670						cg26614578	C12orf52					cg1360156	MUM1			cg11748170	NOTCH4
	cg01556706	FHIT			cg04056904						cg10633981	C11orf58					cg52360916	ACVR1B			cg02482718	AJAP1
	cg02923224	FHIT			cg09450097						cg10775350	SLC25A41					cg1293655				cg13786513	PPP1R37
	cg03060986	FHIT			cg10729854						cg04265425						cg91217723				cg12165864	LOC644794
	cg03319184	FHIT			cg03096378	EXPH5;EXPH5;EXPH5					cg00214780	PTPMT1					cg71017221				cg07367519	CACNA1I
	cg03610148	FHIT			cg14863944						cg25947600						cg33625382	TRIM62			cg13486309	ASH1L
	cg04216480	FHIT			cg05533210	KIAA0895					cg14992760						cg57435422	DH12			cg09143779	DSE
	cg04383442	FHIT			cg25663524	NFKB1;NFKB1					cg14021555	TTLL1					cg89140949				cg08314899	MYBPC1
	cg04835638	FHIT			cg01317050	WAPAL					cg15344021	TSR1					cg1881339	RTN4RL1			cg19118037	AIPL1
	cg05645292	FHIT			cg11814564	CAMSAP1L1					cg23259384	GRIP2					cg76634236	UPK3B			cg01217923	ZNF564
	cg05709770	FHIT			cg22712955	PDE4DIP;PDE4DIP					cg01679528	C6orf218					cg48985820				cg03463293	C15orf39
	cg07351758	FHIT			cg25788103	EGF					cg12315590	C3orf37					cg193146446	CDC73			cg25612428	ANKRD33B
	cg08223225	FHIT			cg18837178						cg02266849	PGLS					cg244142973	RP11-278H7.1			cg26222012	PRSS37
	cg10763247	FHIT			cg05923681	PBRM1;PBRM1;PBRM1					cg02403931	PFAS					cg203931548	NBEAL1			cg12660062	LOC101926942
	cg11815980	FHIT			cg06018095	ZC3H13					cg01168028						cg52390994	RP11-50E11.3			cg15999796	MOG
	cg13679804	FHIT			cg21664866	ITSN2;ITSN2;ITSN2					cg13460465	ZNF709					cg114535336	GAS6-AS1			cg11162741	TRAF1
	cg13745692	FHIT			cg00759508	CHD2;CHD2					cg26476483	UACA					cg51692243	RAD54L2			cg17736252	MIGA1
	cg14147855	FHIT			cg12277524	PDE4B;PDE4B					cg17543885	AKAP12					cg12432953	RP11-861E21.1			cg14500563	MIR602
	cg15135842	FHIT			cg21229718	CSNK1A1;CSNK1A1					cg07322293	GALNT3					cg21781103				cg05309750	GXYLT2
	cg15238012	FHIT			cg11228136						cg13228934	CCDC109A					cg17045985				cg23863528	GAB1
	cg15970800	FHIT			cg24193422	KIAA1012					cg05249419						cg132601565	EP400NL			cg14775469	SFSWAP
	cg16806041	FHIT			cg18062874						cg05259506						cg114535328	GAS6-AS1			cg11617879	USP22
	cg17087356	FHIT			cg16348164	OR13A1					cg13241473	TFEB					cg140409960	PNPLA7
	cg17894779	FHIT			cg25619717	FEM1C					cg13714895	IMPA1					cg70332564	SHANK2
	cg19282443	FHIT			cg05901114	PARD3					cg24391331						cg166057688	PDE10A
	cg19729536	FHIT			cg16762534	RABEP1;RABEP1					cg03665229	CNOT1					cg70332529	SHANK2
	cg20366397	FHIT			cg02876191						cg11741432						cg89805196	TRIM49C
	cg20517149	FHIT			cg13571319	UACA;UACA					cg20786246						cg193609662
	cg22380007	FHIT			cg07896068	ITGB6					cg03820725						cg76634224	UPK3B
	cg22533480	FHIT			cg07186765	GARS					cg07664005						cg237010395	AGAP1
	cg23222057	FHIT			cg05266796	ATXN1;ATXN1					cg01794812	ZNF517					cg84325447	RP11-154D17.1
	cg23737061	FHIT			cg09348360	SCAND3					cg22843395	TRAPPC6B					cg34158882	TAF15
	cg25724751	FHIT			cg24863255	TMEM212					cg02964602	NOP58					cg432599	SHC2
	cg25921543	FHIT			cg27419474	CXXC1;CXXC1;CXXC1;CXXC1					cg12187049	MCCC2					cg71017176
	cg26358659	FHIT			cg09080091	MAP3K1					cg00599564	HCG9					cg23325524
	cg27254860	FHIT			cg19796955	TBK1					cg02252828	MTMR9L					cg244142947	RP11-278H7.1
	cg00140191	FKBP5			cg08559317	SMOC2;SMOC2					cg18156793	SNTA1					cg141021731
	cg00862770	FKBP5			cg03580236	FAT1					cg15789385	KDM2B					cg85371518
	cg02665568	FKBP5			cg05740575	CTHRC1					cg14548038						cg12432947	RP11-861E21.1
	cg03546163	FKBP5			cg26826631	CD55;CD55					cg12216772	ANUBL1					cg14388747	CTD-2189E23.1
	cg06087101	FKBP5			cg18116813	MAP3K7;MAP3K7;MAP3K7;MAP3K7					cg15189860						cg89688931	DPEP1
	cg07061368	FKBP5			cg08353444	BICC1					cg25621735	SLC16A14					cg9680017	RP11-726G1.1
	cg07633853	FKBP5			cg20929557	ITLN1					cg01459748	HTR3B					cg21781147
	cg08586216	FKBP5			cg04661810	TRIM2;ANXA2P1;TRIM2					cg19311253						cg5611233	HBG2
	cg10300814	FKBP5			cg21541477	FGF7;C15orf33					cg01624068						cg4537535	SLC1A1
	cg10913456	FKBP5			cg23113318	RNF11					cg07077115	MTIF3					cg7553340	CAMTA1
	cg14284211	FKBP5			cg19284108	MERTK					cg26867282						cg100218574	TFR2
	cg14642437	FKBP5			cg25655854						cg11148364	SNORD115-11					cg139416775
	cg16052510	FKBP5			cg07625992	PHYHIPL;FAM13C;PHYHIPL;FAM13C;FAM13C;FAM13C					cg05740071	CUL2					cg47830027	PCNT
	cg17085721	FKBP5			cg13380669	C1orf114					cg10701168	SLC13A2					cg56218636
	cg18726036	FKBP5			cg15902350						cg21561281	LY6G5C					cg27780852	AC109829.1
	cg19014730	FKBP5			cg07913137	DIAPH3;DIAPH3					cg27408262	CTBP2					cg97884922
	cg00224929	GAD1			cg20033079	MIR628;CCPG1;CCPG1					cg11022537						cg23326983
	cg00729049	GAD1			cg25499769						cg14819618	PRAGMIN					cg48985768
	cg01089249	GAD1			cg00379266	RBM16					cg19656847						cg57435426	DH12
	cg01089319	GAD1			cg15390741	EPS15;EPS15					cg07406704	NDUFAB1					cg64270563	ZNF138
	cg01763173	GAD1			cg04875212	EIF2S1					cg04436714	LRRC8D					cg5433313	LINC00658
	cg02723395	GAD1			cg04266873	LUC7L3;LUC7L3					cg25739700	MIS12					cg14426233	CTC-548K16.2
	cg04105250	GAD1			cg13484946	KIAA1841;KIAA1841					cg08035151	LSM2					cg64270571	ZNF138
	cg07420274	GAD1			cg16152954	CHD8;CHD8					cg27293860						cg3519325	FZR1
	cg08863440	GAD1			cg17879636	CRYGS					cg15334572						cg56688423	GALP
	cg09144707	GAD1			cg08470408	MIR548F1					cg16665383	C8orf37					cg85586086
	cg11281641	GAD1			cg22782105	ARID5B					cg06980053	RASSF1					cg46402153
	cg11348701	GAD1			cg06902685	CETN3					cg08575399	PSMA7					cg203931620	NBEAL1
	cg11582100	GAD1			cg26032026	SATB1;SATB1					cg13800700						cg45054437	CEACAM22P
	cg14005211	GAD1			cg01941619	MEP1B					cg22118655	ELFN2					cg104621075	KIF26A
	cg14486905	GAD1			cg10195814	KLRC4					cg01899581	DIAPH3					cg36263149	PNPLA1
	cg14914809	GAD1			cg08109266	MIPOL1					cg16189954	HSCB					cg52390997	RP11-50E11.3
	cg15126544	GAD1			cg03538814	LSM14A;LSM14A					cg23101564	PTPN9					cg104621069	KIF26A
	cg15306595	GAD1			cg27470827	CACNA2D1					cg11404203						cg14426243	CTC-548K16.2
	cg15753746	GAD1			cg14526525	FGFBP3;FGFBP3					cg08284758	FAM189A1					cg1412071	INPP5K
	cg16911423	GAD1			cg15779843	RPA3					cg03764818	GALNT9					cg60553444	TAF4
	cg19009018	GAD1			cg08568504	LMNB1					cg19540316	MCF2L					cg61874462
	cg19538089	GAD1			cg17844035						cg02278087	DENND5B					cg17769936
	cg19846314	GAD1			cg09784724	UBE2J1					cg08577743	C9orf122					cg46402187
	cg21535772	GAD1			cg06042124	LOC285627					cg12412154	SERPINB12					cg4537544	SLC1A1
	cg26391350	GAD1			cg03724279						cg03383941	WFDC2					cg12771588	CREBL2
	cg01020744	HTR1A			cg22894076						cg24636244	PFKFB3					cg80312250
	cg02266732	HTR1A			cg00749323	ZNF43					cg07792446	BLVRB					cg57435419	DH12
	cg04694812	HTR1A			cg18504014	ZBTB38					cg02780400						cg23325529
	cg04799838	HTR1A			cg10273072	C21orf34					cg13688974						cg193609646
	cg07839533	HTR1A			cg13405608	MSRA;MSRA;MSRA					cg10633746	SMCR7					cg120715968
	cg08259925	HTR1A			cg08110054	SLAIN1					cg10726312	C2orf68					cg104653726
	cg09698471	HTR1A			cg00047843	TMTC2					cg23537659						cg144902693	PUF60
	cg10588470	HTR1A			cg18397653	DMP1;DMP1					cg02290791						cg71999128
	cg13666507	HTR1A			cg17720466	C5orf51					cg11985856	SAR1A					cg48985824
	cg15092168	HTR1A			cg06820405	CPS1;CPS1;CPS1;CPS1					cg17967426	PANK3					cg23345141
	cg16280141	HTR1A			cg06964954	MAP2K4					cg11212901						cg150518863	PPP1R14C
	cg23448729	HTR1A			cg02351425	SR140					cg00204262	ECH1					cg149129666	ZNF777
	cg27615388	HTR1A			cg24719912	KRR1;GLIPR1					cg23436918	BZW2					cg3170126
	cg00308665	HTR2A			cg22422937	SERINC5					cg12727795	PDGFRB					cg100274456	GNB2
	cg02250787	HTR2A			cg02880679	MBTD1					cg21648425	CD8A					cg100274446	GNB2
	cg06476131	HTR2A			cg12564648						cg23260799	PTDSS2					cg3519327	FZR1
	cg09361691	HTR2A			cg10055655	HNRNPD;HNRNPD;HNRNPD;HNRNPD					cg24511898	ATG4B					cg68418435
	cg11514288	HTR2A			cg21032074	C6orf94					cg25916771	OGDH					cg85879416
	cg12089079	HTR2A			cg26675906	TAOK1					cg08736516	LOC285456					cg46402096
	cg12367389	HTR2A			cg21341391						cg17975976						cg47830031	PCNT
	cg14059288	HTR2A			cg00682858	UTRN					cg13557301	ANAPC7					cg65550274	SPRED2
	cg15894389	HTR2A			cg04506114	SOAT1					cg21395782	NDUFA13					cg120715941
	cg16188532	HTR2A			cg14649424						cg00675940						cg110034723
	cg20102280	HTR2A			cg26300802						cg25917723	LSM2					cg1881357	RTN4RL1
	cg26950475	HTR2A			cg13705076						cg27654529	ZNF30					cg169648720	THBS2
	cg00081087	NPSR1			cg24990968	C12orf56;C12orf56					cg25559069	COL11A2					cg99280293
	cg03382549	NPSR1			cg23151950	TBL1XR1					cg04475375	NRN1					cg65500056	LINC00922
	cg05399607	NPSR1			cg07472806	SNORD114-10					cg11814422	SNORD58A					cg25084262	DOCK5
	cg06506864	NPSR1			cg04888116	MARCH8;MARCH8;MARCH8					cg21539903	PARD3B					cg426198
	cg08251685	NPSR1			cg18344397	NEK1					cg04578738	TAF15					cg2354440	SPPL2B
	cg15754660	NPSR1			cg06563450						cg13673319	CACYBP					cg23326973
	cg17744825	NPSR1			cg05668351	CTNNA3;CTNNA3					cg01110552	MGEA5					cg47830055	PCNT
	cg19194095	NPSR1			cg12908968	FYTTD1;FYTTD1;FYTTD1					cg24420395	DUSP4					cg16460465	RP11-958N24.2
	cg20495677	NPSR1			cg26441499						cg14497545	MAML3					cg100218565	TFR2
	cg20842782	NPSR1			cg04754741						cg15661251	TMEM168					cg20224905	AC004702.2
	cg23448390	NPSR1			cg01791865						cg23701012						cg194748809
	cg23862011	NPSR1			cg00321074	RAB5A					cg10368507	GHDC					cg6953447	RP11-799O21.2
	cg24929847	NPSR1			cg24272559	FMO9P					cg16091269						cg60553442	TAF4
	cg00078085	OXTR			cg12686764						cg07476792	NWD1					cg99280290
	cg00385883	OXTR			cg26697158	MYEF2					cg01650618	MPHOSPH8					cg132880444	GALNT9
	cg02192228	OXTR			cg23369632	DST;DST;DST;DST;DST					cg01675512	RPL23AP64					cg241290643
	cg03987506	OXTR			cg25189608	CCDC82					cg03824268	PSMC3					cg45054423	CEACAM22P
	cg04523291	OXTR			cg20573242	CCNA2					cg24197689	C4orf43					cg178416901	RP11-130F10.1
	cg08535600	OXTR			cg19923360	TMEM50A					cg19060203	PPFIA1					cg156500115
	cg09353063	OXTR			cg03535648	PMCH					cg23797200	NKIRAS2					cg19173930
	cg12695586	OXTR			cg26955491	CLEC1B;CLEC1B					cg04382108	COL27A1					cg61874541
	cg15317815	OXTR			cg00543364	C21orf34;MIR125B2;C21orf34					cg14457918	PANX2					cg138376522	PPP1R26
	cg17285225	OXTR			cg02355787	RRAS2;RRAS2					cg01799075						cg138376533	PPP1R26
	cg19619174	OXTR			cg21759500	MYH15					cg01333532	PHLPP2					cg32757588
	cg23391006	OXTR			cg03893339	NPHP3					cg03000156	IRAK1BP1					cg16460487	RP11-958N24.2
	cg27501759	OXTR			cg19958593						cg07509872	PPY2					cg21248495
	cg00959636	SGK1			cg00057324	OPN5					cg10061945	HCG27					cg43379440
	cg01059669	SGK1			cg05036100	ST7OT3;ST7;ST7					cg21878902	GADD45GIP1					cg41421644
	cg02904344	SGK1			cg12001078	DAPP1					cg13472369	DUXA					cg16460490	RP11-958N24.2
	cg03146155	SGK1			cg26706614						cg07180182						cg25421056
	cg03400131	SGK1			cg13264394	MBNL1;MBNL1;MBNL1;MBNL1;MBNL1;MBNL1;MBNL1					cg02035102						cg44170788	PDE9A
	cg03762694	SGK1			cg05527877	SFMBT1;SFMBT1;SFMBT1					cg09105334						cg194748816
	cg03944089	SGK1			cg27520910						cg17408923	RANBP2					cg132601590	EP400NL
	cg04060943	SGK1			cg25214823						cg07077459	HYMAI					cg178837872	RP11-360P21.2
	cg04905719	SGK1			cg21533262	COG5;GPR22;COG5;COG5;GPR22					cg09915978	MLF2					cg178416981	RP11-130F10.1
	cg05183646	SGK1			cg02985568	HSPA13					cg19502207	GCH1					cg48985775
	cg05966641	SGK1			cg22327802	SEH1L;SEH1L					cg16143569						cg126775449	CTBP2
	cg06358608	SGK1			cg18232597	NF1;OMG;NF1					cg21647170	CCT6A					cg28929805
	cg06642177	SGK1			cg08265812	SSX2IP;SSX2IP;SSX2IP;SSX2IP;SSX2IP					cg11642211						cg109898577
	cg06849960	SGK1			cg26728382	QKI;QKI;QKI;QKI					cg06600200						cg56754054
	cg07340870	SGK1			cg00176876	HLTF;HLTF					cg23035058	JAKMIP3					cg187629449	FAT1
	cg08239804	SGK1			cg10756457	NRXN1;NRXN1					cg07834934	ACACA					cg166057692	PDE10A
	cg08550353	SGK1			cg04546691	ROBO2					cg09287359	LGALS7B					cg23326967
	cg08640361	SGK1			cg26076204	DNAH12;ASB14					cg22702443	44630					cg89463139
	cg08647910	SGK1			cg02662654	COX10					cg22210061						cg61874453
	cg08698685	SGK1			cg00038665						cg21094737	B3GNTL1					cg89369251
	cg09315391	SGK1			cg02465887	DCHS2					cg26571739	VAV1					cg100274472	GNB2
	cg09404376	SGK1			cg14153677	CASC2;CASC2					cg25372841	CYHR1					cg4516644	NMRAL1
	cg09872934	SGK1			cg18177819						cg15709375	PABPC1					cg28929795
	cg10105971	SGK1			cg08244656	OR13A1					cg03687707						cg196490062	SLC39A10
	cg11856561	SGK1			cg10911004						cg07181902	TMEM150A					cg23345152
	cg12009778	SGK1			cg01181584	BCL6;BCL6;BCL6					cg21851135	C14orf2					cg1881362	RTN4RL1
	cg13307058	SGK1			cg22848704	SKINTL					cg05116443	DNAJC5					cg1412076	INPP5K
	cg14905466	SGK1			cg08758568						cg23581489	RXRB					cg114728271
	cg17284168	SGK1			cg08538509	KATNAL1;KATNAL1					cg23895096	PFDN2					cg171738166
	cg17689707	SGK1			cg26570574	RAB3GAP2					cg27280366						cg47768293
	cg18566177	SGK1			cg00452039	PRKAG2					cg03241046	SCN1A					cg41452935	PLCXD3
	cg20393620	SGK1			cg05459280						cg16266895	UTP20					cg112282684	SLC35A5
	cg20655113	SGK1			cg20696338	CALCR;CALCR;CALCR					cg09107055	C16orf87					cg166482384
	cg20822858	SGK1			cg10943931	USP8;USP8;USP8					cg26165269						cg47768287
	cg21064939	SGK1			cg17282466	LOC100130017					cg26587014						cg46701212	POFUT2
	cg21078322	SGK1			cg03309932	SYNE1;SYNE1;SYNE1					cg00356811	TNFAIP8L1					cg51278149	DLEU1
	cg21366688	SGK1			cg27604101	TLK2;TLK2					cg04512704	MBOAT7					cg13323124	LDLRAD4
	cg21676440	SGK1			cg01260541	MAN1A1					cg07369507	ZNF323					cg41452974	PLCXD3
	cg21834463	SGK1			cg14582478						cg02131512	SEZ6L2					cg171738122
	cg23347562	SGK1			cg00517849	ODZ3					cg06286701						cg53415287
	cg24688636	SGK1			cg23159678	NOVA1;NOVA1;NOVA1					cg00781795	NEDD4L					cg122707666
	cg25025235	SGK1			cg25996157	SNORD114-13					cg12784848	TNFRSF10A					cg106488326	ZFPM2
	cg25661219	SGK1			cg24652982	MAP3K7IP2;SUMO4					cg03768513	CABIN1					cg33322174
	cg26557834	SGK1			cg13939297	HCFC2					cg11958594	FASN					cg53415285
	cg27289153	SGK1			cg25342577						cg14102386						cg819322	NXN
	cg01163404	TMEM132D			cg20095628						cg04170460	TAOK2					cg43378626	CCL28
	cg01202700	TMEM132D			cg20564259	CSNK1A1;CSNK1A1					cg21122605						cg62080907	PTPRG
	cg01831527	TMEM132D			cg21170346	LGR4					cg11873112	ZNF541					cg89805196	TRIM49C
	cg02365079	TMEM132D			cg24524702	MEF2A;MEF2A;MEF2A					cg01837375	SYCE2					cg53415301
	cg02767665	TMEM132D			cg22920954	NCRNA00159					cg24646457	PLA2G4D					cg7922957
	cg03283235	TMEM132D			cg07513950						cg14452720						cg80454320	RASGRF2
	cg03420866	TMEM132D			cg05558399	CASP4;CASP4					cg10911354						cg185002231	MAP3K13
	cg03469054	TMEM132D			cg07466576						cg14586472						cg185002225	MAP3K13
	cg03685843	TMEM132D			cg17653583	ST7OT3;ST7;ST7					cg05002165	WASF2					cg60323633	BICC1
	cg04386563	TMEM132D			cg04503340	AP3B1					cg16976547	FES					cg11843136	ZNF823
	cg04414975	TMEM132D			cg06865309						cg03523744	PJA2					cg241165646
	cg04729491	TMEM132D			cg23244053						cg24374538	RPS9					cg49177166	FAM19A5
	cg04925956	TMEM132D			cg19671648						cg23600944	PHACTR3					cg62080910	PTPRG
	cg05160910	TMEM132D			cg11917968						cg06651522	AFAP1					cg141382148	TRAPPC9
	cg05384697	TMEM132D			cg10286900						cg04881814	CA10					cg7827755	KCB3
	cg05479657	TMEM132D			cg04254167	WWOX					cg19129747						cg26453468	AC004540.5
	cg05742082	TMEM132D			cg22905726	ARSK					cg15448726						cg11843104	ZNF823
	cg06200996	TMEM132D			cg21573345	CPEB2;CPEB2					cg18827097	ADI1					cg89805176	TRIM49C
	cg06679878	TMEM132D			cg23082393	LAMA4;LAMA4;LAMA4					cg26536863	LOC154822					cg49060874
	cg07056260	TMEM132D			cg10778295	AFP					cg01143309	FADS6					cg87031894	AGBL1
	cg07067993	TMEM132D			cg19893494	NSMCE2					cg03008387	KCNQ2					cg89463139
	cg07230440	TMEM132D			cg10841248						cg13986498						cg14175556
	cg07350016	TMEM132D			cg22589697	ZNF608					cg06438815	PTTG1IP					cg7922927
	cg08261450	TMEM132D			cg05390183						cg01198887	RPS6KA2					cg48659058	ABCA13
	cg08546107	TMEM132D			cg11139095						cg04421424	ZNF460					cg24913109
	cg09044656	TMEM132D			cg20637603	SCN3A;SCN3A;SCN3A					cg12271759	SLC8A1					cg14175470
	cg10639585	TMEM132D			cg07124480	SH3GLB1					cg08414676	SORD					cg53415317
	cg11023224	TMEM132D			cg00907399						cg27552081	WSB1					cg9111590
	cg11160362	TMEM132D			cg14693521	ZCWPW2					cg05013825	ESRRB					cg37779337
	cg11230248	TMEM132D			cg20433580	ADAM7					cg09050761						cg136621598	KHDRBS3
	cg11496226	TMEM132D			cg27657169	ZSWIM6					cg08272783	DKFZp779M0652					cg24913112
	cg12072740	TMEM132D			cg23178364	GRB14					cg10828900	EGFLAM					cg110747046
	cg12820134	TMEM132D			cg15312323	KRTAP4-4					cg15241888						cg11843112	ZNF823
	cg13090220	TMEM132D			cg22002629	RBPJ;RBPJ;RBPJ;RBPJ					cg26332016	FBXW8					cg224543092
	cg13123585	TMEM132D			cg19448318	FLOT1					cg18342900	C16orf87					cg75102813
	cg13916352	TMEM132D			cg18740810	C4orf47					cg26691434	SPN					cg89805223	TRIM49C
	cg14504768	TMEM132D			cg12502325	ZNF277					cg19392007						cg98755197
	cg14918019	TMEM132D			cg27420415	CNTNAP4;CNTNAP4					cg12209965	ERF					cg53257128	CHD9
	cg15617706	TMEM132D			cg20336222	ZNF107;ZNF107					cg22732549						cg57243435
	cg15936861	TMEM132D			cg12848631	ROBO1;ROBO1;ROBO1;ROBO1					cg22161299	LPPR2					cg30278397	SUZ12
	cg16048915	TMEM132D			cg13036702	SFRS2B					cg13445938						cg48707844	NCKIPSD
	cg16533379	TMEM132D			cg22453183	GPR98;GPR98					cg08117918	FLAD1					cg8060876	ABLIM2
	cg17157798	TMEM132D			cg18503758	DICER1;DICER1					cg01305547	WHSC1					cg53415312
	cg17186073	TMEM132D			cg07129253	PURG;PURG;PURG;WRN					cg00080333						cg77249992	LRRTM4
	cg17444697	TMEM132D			cg01394007	FGFBP3					cg19191984	PDE5A					cg112123564	LSMEM1
	cg17513770	TMEM132D			cg02336163	HARS					cg06596711	ARMC6					cg84130716
	cg17718276	TMEM132D			cg21584184	KLRK1					cg27380774	AP2A2					cg106951420	COG5
	cg17735631	TMEM132D			cg03652636						cg00009834						cg24913103
	cg17883960	TMEM132D			cg07367224	TM9SF4					cg24156393						cg24913093
	cg18180056	TMEM132D			cg14752651						cg10300729	REEP3					cg116481506	CAPZA2
	cg18437033	TMEM132D			cg07469630	ADAM9;ADAM9;ADAM9;ADAM9					cg12358298	RNF125					cg116481513	CAPZA2
	cg18723572	TMEM132D			cg12478370						cg03537567						cg136621661	KHDRBS3
	cg18758559	TMEM132D			cg13162749	MTMR15;MTMR15;MTMR15;MTMR15					cg23187205	SESN1					cg51278170	DLEU1
	cg19070138	TMEM132D			cg08224051	CCDC14					cg16745091	CLASP1					cg62080851	PTPRG
	cg19700087	TMEM132D			cg16274353	TROVE2;TROVE2					cg26187342	NOL11					cg26453425	AC004540.5
	cg19790509	TMEM132D			cg14826211	KLHL29					cg00575903						cg57055544
	cg20168964	TMEM132D			cg03959147	TTLL7					cg14932133	GLI2					cg44053839	PTPRF
	cg20327057	TMEM132D			cg06108323						cg13587495	EPHA3					cg103257832	MSANTD3-TMEFF1
	cg20470734	TMEM132D			cg24658737	IARS2;MIR194-1;MIR215					cg12283362	LONP1					cg147503608	STXBP5-AS1
	cg21903395	TMEM132D			cg04059146	MMP7					cg03027241	KCNG1					cg171738245
	cg23266743	TMEM132D			cg09526693	IL2					cg09932730						cg191771459
	cg23733052	TMEM132D			cg12664938	LRRK2					cg05042110	PKIA					cg112730255	MCC
	cg23805623	TMEM132D			cg09812642						cg06320982	SLC38A7					cg55525987	MMP2
	cg23917477	TMEM132D			cg05937392	RDH14					cg18029933	TMEM150B					cg42959664
	cg24008358	TMEM132D			cg13169796	TMEM135;TMEM135;TMEM135					cg07450030	AHNAK2					cg1256155	NA
	cg25015139	TMEM132D			cg20742425	C6orf10					cg12492289	PCBP3					cg30067157	NA
	cg25102216	TMEM132D			cg00234613						cg18416251	EZH2					cg44899011	NA
	cg25625370	TMEM132D			cg03407996	MIR103-1;MIR103-1AS;PANK3					cg13525458	ZSWIM3					cg65291769	RP11-638L3.1
	cg26322591	TMEM132D			cg07945323	KRTAP6-2;KRTAP22-1					cg21298408	NAT1					cg88649772	NTRK3
	cg26364947	TMEM132D			cg07823913						cg24528447	NR2F1					cg67303289	SLC9A5
	cg26411747	TMEM132D			cg04852776						cg06466360	YES1					cg66044409	RAB1B
	cg26614129	TMEM132D			cg06820302						cg18654971	MIR449C					cg53029368	NA
	cg27463181	TMEM132D			cg18242760	SLC24A5					cg27642328	FOLR1					cg2337719	NA
					cg06739256						cg07216194	PTK2B					cg109210559	NA
					cg18637238	KLRK1					cg19255053	FAM129A					cg11799009	NA
					cg01394944						cg12062067	GON4L					cg42471865	SETBP1
					cg12394628	WBP4					cg01989157	ADSL					cg24585564	NA
					cg16855929	EGLN1					cg00076936	C20orf118					cg125090902	ZNF148
					cg12098665						cg10959786	KLF12					cg54510548	WDR7
					cg27462988	DCLRE1A					cg23457258	BCL11B					cg41681846	PDZRN4
					cg00781691	FAM189A1					cg26583753	SLC18A2					cg88439235	RP11-213G2.3
					cg13222022	BCAS3;BCAS3					cg07650554	SEPHS2					cg157884268	RSRC1
					cg19750657	UFM1					cg03238709	FCGBP					cg11798999	NA
					cg09024808	TNRC6A					cg20624980	NUP62					cg66044378	RAB1B
					cg14357055						cg08867767	GJA9					cg176925602	ASTN1
					cg06326072	DLAT					cg00017601	PTK2B					cg137610114	NA
					cg08761490	MEST;MIR335;MEST;MEST					cg07199894	ULK1					cg41316209	NA
					cg05687370	AP1AR;AP1AR					cg09973416	KIAA0182					cg157884170	RSRC1
					cg12976832	ZNF317					cg06586915						cg2337731	NA
					cg27418687	POPDC3;POPDC3					cg19373090	PTBP1					cg41316218	NA
					cg12906108	DNAH10					cg23171573	ZFYVE19					cg136300455	ADAMTS13
					cg09820373	ARID2					cg04112704	DICER1					cg26969469	NA
					cg23617067	IARS2;MIR194-1;MIR215					cg10740573	MTA1					cg130747111	RP11-143E21.6
					cg25482091						cg03031322	ARGFX					cg77087752	SCAPER
					cg01321106						cg16987567	PHC2					cg23677667	NA
					cg25114693	MRPS9					cg21165395	ACACB					cg88439193	RP11-213G2.3
					cg22353495	AGL;AGL;AGL;AGL;AGL;AGL;AGL					cg27648224						cg41681834	PDZRN4
					cg12636447	TMEM68					cg00524899	NCKAP5					cg175153536	NA
					cg22568860	FSIP1					cg22269416	TNXB					cg162967697	NA
					cg08115553						cg16853953						cg67383710	NA
					cg23273257	NR3C1;NR3C1;NR3C1;NR3C1;NR3C1;NR3C1;NR3C1					cg01608315	PALM					cg45097338	RP11-733D4.1
					cg11233163	NKIRAS1					cg12664633	ZBTB22					cg127025723	NEK6
					cg24004685	ATF6B;ATF6B;FKBPL					cg24078554	ZNF697					cg33362954	RP11-462L8.1
					cg15459715	NARS2;NARS2					cg07590922						cg44611241	NA
					cg06800421	CPEB3					cg18765801	MYADM					cg77883472	NA
					cg00239074	CHD9					cg15012625						cg59966934	NA
					cg09822923	CCDC76					cg18565809						cg86278161	RP11-72L22.1
					cg23151860	RNF6;RNF6;RNF6					cg20929545	HMBS					cg147433616	SLC10A7
					cg27146741	PPFIA2					cg25447359						cg88439237	RP11-213G2.3
					cg04574282	TTC8;TTC8;TTC8					cg03283235	TMEM132D					cg130747136	RP11-143E21.6
					cg19781109	CHD2;CHD2;CHD2;CHD2					cg06270249	ERC2					cg126857050	NA
					cg26643350	ETNK1;ETNK1					cg22553641	AGFG2					cg21065093	PI4KA
					cg18757267	PBX1					cg04354879	FZD2					cg117875304	CTD-2281M20.1
					cg21301240	EIF3H					cg25195309	ENAH					cg20923676	RP11-774D14.1
					cg22854591	JMJD1C					cg20099906	CACNA1A					cg53745484	ZNF677
					cg02081722	C7orf61					cg12068964	C17orf101					cg16569662	NA
					cg01427300	CAB39L;CAB39L					cg02354293						cg153168564	NA
					cg16068495	MEF2A;MEF2A;MEF2A					cg26519745	ABCG1					cg53029313	NA
					cg16729016	RPS6KC1;RPS6KC1					cg12019520	ABLIM2					cg76501205	C15orf27
					cg11237934	HERC4;HERC4					cg14738643	ZNF614					cg33529278	NRP1
					cg16886329	FERMT1					cg00898190						cg152420946	NEB
					cg18761756	DLGAP1;DLGAP1					cg16828576						cg55425375	NA
					cg12829597						cg09755102	S100PBP					cg59966898	NA
					cg20501882	DLD					cg06616055	MUPCDH					cg54510541	WDR7
					cg00397714	TMEFF2					cg10663503	C17orf44					cg200720551	NA
					cg07415530	POLI					cg19979643	IL15RA					cg115563716	LSAMP
					cg27205487	C21orf34;MIR125B2;C21orf34					cg09299307	CCNH					cg42540780	TMEM87A
					cg10388017	ITLN1					cg06723057	NUPR1					cg141592101	NA
					cg10855945	PDE10A;PDE10A					cg13669188	MAN1B1					cg141104334	NA
					cg05360665	CCDC130					cg18089569						cg66044423	RAB1B
					cg03576422	WAC;WAC;WAC					cg16823958	MEST					cg97085978	NA
					cg10311417	RFC3;RFC3					cg18052616						cg115563726	LSAMP
					cg23019039	ARL15;MIR581					cg01409552						cg89396010	NA
					cg11739612	MRS2					cg03685910	EIF1					cg101590987	NA
					cg12526614						cg14461273						cg189945057	NA
					cg23457506	LCLAT1;LCLAT1					cg13286525						cg136300453	ADAMTS13
					cg11754185						cg05744073	MIR132					cg72624916	RGS6
					cg01947943	OR2W1					cg20559736	CEACAM19					cg40436461	LRRC4C
					cg06078797						cg19917744	PLEKHM3					cg127888111	LEP
					cg03800150	GIMAP7					cg23751536	PRDM15					cg100499903	NA
					cg08918576	OR6K3					cg03801043						cg125090894	ZNF148
					cg01820954						cg27337459						cg41844232	DSCAM
					cg13283932	EYA4;EYA4;EYA4					cg04692538						cg142052450	FGF1
					cg08120059						cg10095517						cg26969478	NA
					cg22102332						cg19127724	PANK2					cg124305798	NA
					cg06671710						cg21545248	HMGXB3					cg40816286	NA
					cg15238419						cg06686789	SLC18A1					cg77883479	NA
					cg11971852	BIRC6					cg21911100	SH3GL1					cg97760247	FAHD2B
					cg15170644	SSBP2					cg17030981	ZNF876P					cg54039892	NA
					cg07593852	KBTBD8					cg15339994	SH2D4B					cg109210601	NA
					cg22846510	SEMA3A					cg19781472	GLS2					cg38104209	NOL12
					cg21101335						cg17942553	ARNT					cg85154511	NA
					cg00318606	MS4A14;MS4A7;MS4A7;MS4A7;MS4A14;MS4A7					cg08330117	RIPK2					cg83606243	NA
					cg26540302	NRD1;NRD1					cg08905496	RXRG					cg36099672	LDLRAD3
					cg13979872						cg15586420	MESP1					cg80272964	CD7
					cg26248460	TAF5L;TAF5L					cg00777555	ARF4					cg79412102	NA
					cg03694738						cg07706114	SCARA3					cg85460340	NA
					cg16394305	EBF1					cg18163627	TARDBP					cg99701133	AP4M1
					cg03535807						cg22462000	MIR372					cg24183964	KCTD1
					cg08687105	FAM184A;FAM184A;MIR548B					cg14014369	SLC25A20					cg77821839	RP11-48D4.2
					cg17056062	KATNAL1;KATNAL1					cg10996143	FKBP1A					cg134907629	CTC-321K16.1
					cg19278235						cg20036711	LATS2					cg91031892	NA
					cg27457239						cg04445214	PIK3IP1					cg77147593	RORB
					cg07738503	C3orf70					cg23959187						cg123154455	NA
					cg20715953						cg17860201	SMAD6					cg34417256	NA
					cg18965322	TSGA10;TSGA10					cg15915129	SLC37A2					cg17818309	NA
					cg06013872	SLC4A4;SLC4A4;SLC4A4					cg26751469						cg145819199	CNTNAP2
					cg01311955	OPCML					cg15132055	APOM					cg141592146	NA
					cg17276118	FAT3					cg04571355	RPS10P7					cg30762450	CTD-2251F13.1
					cg20697188	TMEM167A;SCARNA18					cg23566503	NNAT					cg101156298	NA
					cg12619015	TM9SF2					cg18303722						cg45097334	RP11-733D4.1
					cg22568695	KIAA1468					cg22207479	SLC14A2					cg141104326	NA
					cg21518279	SLC4A7					cg14864994	LTBR					cg23677621	NA
					cg14058698	SOX30;SOX30					cg10008710	C19orf21					cg62625660	NA
					cg08535171	C13orf31;C13orf31					cg26673151	C17orf37					cg68845539	NA
					cg21049376	P2RX3					cg09993699	BST2					cg5125671	NA
					cg09753632	MIR583					cg19942560	NDUFC1					cg46527538	NA
					cg19337324						cg03900353						cg41844165	DSCAM
					cg01928411	LARP4;LARP4;LARP4;LARP4;LARP4;LARP4;LARP4					cg04890230	DGKI					cg223191117	NA
					cg07192594	HYDIN;HYDIN					cg00570598						cg78395223	SH2D7
					cg23574243						cg04687437	C19orf20					cg55291273	NA
					cg22792503	RAB37					cg17760043	FAT4					cg10416306	AMPD3
					cg13450057	HAUS3;POLN					cg24528463						cg69411370	AUTS2
					cg10419279						cg20180562						cg28733133	TTC28
					cg20151576	ANO4					cg22751046	GRAMD3					cg103768515	ORC5
					cg17174660	ATP2C1;ATP2C1;ATP2C1;ATP2C1					cg04701596	RBM44					cg62625598	NA
					cg24060890	GRID2					cg25090569	ADAM19					cg10222718	MYH13
					cg13518031	TP63;TP63;TP63;TP63;TP63;TP63					cg09216620	KCNMB2					cg78395277	SH2D7
					cg20867746	OR51S1					cg08213398	SWAP70					cg16696098	CTD-3222D19.2
					cg07108754						cg21158795	PDPN					cg112934035	NCAM1
					cg04552132						cg02761778	NFAT5					cg145479742	CTD-3232M19.2
					cg18104148						cg11224984	SKI					cg70896440	CTH
					cg24957532	TNFAIP8;TNFAIP8					cg26810214	HDAC7					cg152374327	NA
					cg09894439	MGA;MGA					cg21216828	MIR1470					cg91031900	NA
					cg00536745						cg09059822						cg117711560	LSAMP
					cg08798244						cg14421779						cg4556856	SEMA6B
					cg07409153						cg16333535	ZNF70					cg167163593	TENM2
					cg22746109	PUM2					cg20840778						cg104540813	RP11-297P16.3
					cg02629111	BTG3;BTG3					cg15544650	CNIH4					cg97085967	NA
					ch.2.75889792R						cg23678800	FAM19A5					cg40436468	LRRC4C
					cg00567833	HEXB					cg06383207						cg39667300	KCNJ15
					cg05349083	KIAA0586					cg04804550	IGFBPL1					cg46548068	NA
					cg12401625	ARL15					cg10993701	SMAGP					cg525809	NA
					cg10374797						cg04636748	CPLX3					cg28733131	TTC28
					cg15957797	TFPI;TFPI					cg04135091	KIAA1370					cg39509028	NA
					cg25684392						cg09286090						cg72624890	RGS6
					cg03404211	AGFG1;AGFG1;AGFG1;AGFG1					cg20477084						cg29014515	NA
					cg04184278	GYS2;GYS2					cg13662262	RNF160					cg109857361	SORT1
					cg05054522						cg10024100	TRIT1					cg16696113	CTD-3222D19.2
					ch.10.19835876F						cg11654769	ADRB2					cg77087785	SCAPER
					ch.1.186147687F						cg17935214						cg52423274	GNB5
					cg20142390	BRWD1;BRWD1					cg10937807	DIP2C					cg72624918	RGS6
					cg06585606	KCNQ1;KCNQ1OT1;KCNQ1					cg14984664						cg122293549	RP11-820L6.1
					cg18854392	SERPINI2					cg05919975						cg127363543	TEX36
					cg18304964	LOC285045;LOC285045;LOC285045					cg00006032	GPHN					cg117711553	LSAMP
					cg06005688						cg00290607						cg169965109	WDR27
					cg16122819	HEATR2					cg08355456						cg52423265	GNB5
					cg16558333	ZNRF2					cg23188684						cg176450319	PAPPA2
					cg16954508	TM4SF4					cg24690094						cg165835370	NA
					cg25384285	CAPN7					cg00864171						cg63950008	WDPCP
					cg27357229	SCN9A					cg04647918						cg110924564	SLC16A4
					cg21566278	C13orf31;C13orf31					cg14500267						cg100499892	NA
					cg21951425	ATP10A					cg14942906						cg86278205	RP11-72L22.1
					cg17139283						cg12363545	CD47					cg68845527	NA
					cg09614956	IMPA1;IMPA1;IMPA1					cg16322893	CD47					cg40798211	ZNF658
					cg10501629	ATP2B1;ATP2B1					cg17216759	CD47					cg234033295	NA
					cg07376805	ATF6					cg20824576	CD47					cg70896425	CTH
					cg04468128	HS6ST3					cg21789849	CD47					cg121468979	NA
					cg10813585	RSBN1					cg25382848	CD47					cg117875319	CTD-2281M20.1
					cg03773809						cg16637917	CD47					cg20923604	RP11-774D14.1
					cg08330031	C10orf32;C10orf32					cg25881170	CD47					cg85835511	NA
					cg18201871	SRRM4					cg12000995	KRTCAP3					cg539782	KANK1
					cg24600983	CLDN12					cg12648201	KRTCAP3					cg138020660	NA
					cg07422329	PTGS2					cg21248554	KRTCAP3					cg7017456	NA
					cg05961962						cg04845466	KRTCAP3					cg50845401	RP4-723E3.1
					cg09642378	ARHGAP12					cg24768116	KRTCAP3					cg42984960	KLHDC3
					cg00461841	ATF7IP2					cg06672737	CPLX1					cg21065105	PI4KA
					cg26398085	FAM172A;FAM172A;FAM172A;FAM172A					cg06821199	CPLX1					cg7792605	BMP6
					cg04116155	ZEB1;ZEB1;ZEB1;ZEB1;ZEB1					cg17128947	CPLX1					cg43325102	AC093609.1
					cg20177285	SEPSECS;SEPSECS;SEPSECS					cg18638914	CPLX1					cg103768464	ORC5
					cg20163667	RASAL2;RASAL2					cg05448404	CPLX1					cg62827914	NA
					cg20126098						cg06673130	CPLX1					cg43989339	NA
					cg22440951	LIN9					cg07434284	CPLX1					cg73675060	NA
					cg16290431	CPEB4					cg07568418	FUCA1					cg87149266	NA
					cg03498038	RBM25					cg05560725	FUCA1					cg29219349	RP11-472K22.2
					cg15168450						cg12084952	FUCA1					cg55425478	NA
					cg15134456						cg08732526	LCE3A					cg41316171	NA
					cg19521384	MIR548H3					cg09895009	LCE3A					cg121468995	NA
					cg25558218						cg13071333	LCE3A					cg54675653	WDR7
					cg16340755						cg20634798	LCE3A					cg56979268	PPM1E
					cg21880903	KLB					cg26135325	LCE3A					cg76079386	NA
					cg17199681	CTNS;SHPK;CTNS					cg26466858	LCE3A					cg53104702	FAM159A
					ch.2.51292200F						cg27206522	LCE3A					cg30618458	MTPAP
					ch.10.1748644R						cg00318766	DEPDC1					cg46794790	CELSR1
					cg08120489	RALGPS2;ANGPTL1					cg09113768	DEPDC1					cg68270200	ESRP2
					cg23442187	G2E3					cg13174009	DEPDC1					cg197848019	NA
					cg26297493	CTNNA3;CTNNA3					cg08413469	DEPDC1					cg33141333	C10ORF68
					cg23941211	CDKAL1					cg18167921	DEPDC1					cg32647336	TXLNA
					cg27271298	RIMS2;RIMS2					cg07541442	MTMR14					cg13615792	LDLRAD4
					cg25306198	DCTN4;DCTN4;DCTN4					cg19596790	MTMR14					cg106284805	NA
					cg16893488	NCOA2					cg20075304	MTMR14					cg70123143	RP11-15J10.8
					cg05453893						cg20854025	MTMR14					cg177945203	COL23A1
					cg06511701	PIP4K2A					cg21747617	MTMR14					cg115563778	LSAMP
					cg15327380	BAI3					cg23044647	MTMR14					cg757513	TALDO1
					cg25654952						cg26794364	MTMR14					cg161201212	NA
					cg08114852	BTBD10					cg04828284	MTMR14					cg34491762	NA
					cg18277497	FIGN					cg17309781	MTMR14					cg130747073	RP11-143E21.6
					cg10672482	OR6C3					cg16575025	C1orf183					cg79475146	NRXN3
					cg10390473	2025-03-01					cg21304211	C1orf183					cg125984850	NA
					cg20608709	ADAM10					cg26623550	C1orf183					cg115563680	LSAMP
					cg13149767	MARCH1;MARCH1					cg02434121	PAPOLB					cg121468985	NA
					cg00583003	SPP1;SPP1;SPP1					cg03707183	PAPOLB					cg140994729	TRAPPC9
					cg19607700	IRAK1BP1					cg04961235	PAPOLB					cg80272961	CD7
					cg19730600	FER					cg11420883	PAPOLB					cg124305886	NA
					cg02525926	TRIM27					cg12011136	PAPOLB					cg154777357	GALNT13
					cg19100779	ASB4;ASB4					cg00074086	PAPOLB					cg132589913	CHCHD3
					cg01893571	FAM82A1					cg02918557	RADIL					cg35881288	NA
					cg24510983	DUSP12					cg06295928	PAPOLB					cg8392560	FAM86FP
					cg02160692	FBXO11;FBXO11;FBXO11					cg10625588	PAPOLB					cg147289061	NA
					cg25287149						cg18238165	SLC35B1					cg15478362	AP001347.6
					cg00938547	DEFB133					cg06016431	SLC35B1					cg1664997	PXDN
					cg03045067	ZFHX3;ZFHX3					cg08089541	SLC35B1					cg197848022	NA
					cg03971247	PIGF;PIGF					cg08731720	SLC35B1					cg38651433	SIPA1L3
					cg12943383	BRMS1L					cg23576473	SLC35B1					cg77233636	VASH1
					cg19597074						cg03430067	C19orf57					cg10222726	MYH13
					cg04141648	CTNNA3					cg07843572	C19orf57					cg16569666	NA
					ch.13.89329433R						cg09479389	C19orf57					cg13615795	LDLRAD4
					cg08155584						cg15572692	C19orf57					cg17292059	NA
					cg24013105						cg17928231	C19orf57					cg27320752	PIPOX
					cg02315483	ZNF155;ZNF155					cg23925190	C19orf57					cg19959708	SPECC1
					cg00656991	FAM135A;FAM135A;FAM135A;FAM135A					cg14269716	C19orf57					cg67607475	AC003051.1
					cg12250561						cg23282480	C19orf57					cg140572002	EHMT1
					cg05376648	INTU					cg02631126	ZSCAN12L1					cg16569655	NA
					cg23609027						cg09156207	ZSCAN12L1					cg86538568	RP11-331K15.1
					cg23571126						cg17849569	ZSCAN12L1					cg107177688	NA
					cg02471310	BMPR1B					cg18105139	ZSCAN12L1					cg5217024	NA
					cg22598458	ZNF92;ZNF92					cg11517269	ZSCAN12L1					cg2767122	NA
					cg17497320	ENAH;ENAH					cg12623302	ZSCAN12L1					cg101590905	NA
					cg16741573	GALNT1					cg12740337	ZSCAN12L1					cg117040633	COL27A1
					cg01375651	ROBO1;ROBO1;ROBO1;ROBO1					cg06624358	SAMD11					cg11195638	CTNND2
					cg04918831	CHML;CHML;OPN3					cg10146935	SAMD11					cg137020520	NA
					cg19100884	RASA3					cg01727431	SAMD11					cg70123141	RP11-15J10.8
					cg26335577						cg02439789	SAMD11					cg232615437	PDE6D
					cg07700920	USP10					cg06531475	SAMD11					cg104943889	CHST11
					cg08264335	SELL					cg14156792	SAMD11					cg91031894	NA
					cg02152982	KDM3A;KDM3A					cg24362661	SAMD11					cg43183521	NA
					cg24996120						cg24997886	SAMD11					cg49150770	USP19
					cg10191600	RNGTT					cg00222982	EI24					cg38104231	NOL12
					cg02870147	MYT1L					cg03464685	EI24					cg45468153	NA
					cg25521338	SLC39A10;SLC39A10					cg13607511	EI24					cg13192292	NA
					cg27656184	MBIP;MBIP					cg24277024	EI24					cg160571267	NA
					cg23358589	ZNF451;ZNF451					cg25456515	EI24					cg76991102	RP11-187O7.3
					cg03519031						cg09451763	EI24					cg143143212	RP11-782C8.2
					cg02480970						cg26606064	EI24					cg132264231	NA
					cg10145941	SPEN					cg26928125	FGF19					cg37160991	RALGAPB
					cg05057291	NLRC4					cg11240634	FGF19					cg41887833	CTC-435M10.3
					cg17053538	SNCAIP					cg27330757	FGF19					cg106322849	NA
					cg17528325	OR8G2					cg04756296	ERI1					cg88649692	NTRK3
					cg13359161						cg07118638	ERI1					cg88439178	RP11-213G2.3
					cg27201332	HDGFRP3					cg10039590	ERI1					cg145479738	CTD-3232M19.2
					cg22751309						cg18237548	ERI1					cg171063211	NA
					cg15189790	ANKRD17;ANKRD17					cg25232934	ERI1					cg97086023	NA
					cg12660383	SPATA5					cg15586393	CTBP1					cg41316169	NA
					cg12006072						cg16399632	CTBP1					cg191088701	NA
					cg25722178	LARP7;LARP7					cg26479374	CTBP1					cg104943894	CHST11
					cg19138499	REPS1;REPS1					cg08948841	CTBP1					cg78076182	MAGI2
					cg01849845	ERC1;ERC1;ERC1;ERC1;ERC1					cg13281248	C4orf42					cg78395225	SH2D7
					cg14484792						cg25897951	CTBP1					cg49150772	USP19
					cg09759699						cg03097336	LRRC50					cg15336310	NA
					cg03835158	PCMTD1					cg09925621	HSDL1					cg50021853	FCGRT
					cg27191019	DLAT					cg10274403	LRRC50					cg42488626	NDUFA6-AS1
					cg01604547	PYGL;PYGL					cg11167521	LRRC50					cg134907641	CTC-321K16.1
					cg13025359	CERKL;CERKL;CERKL;CERKL;CERKL;CERKL;CERKL					cg09435824	HSDL1					cg16996257	NA
					cg16320208	DPYD					cg02330214	PRDM2					cg90591173	NA
					cg20070464	MIR628;CCPG1;CCPG1					cg11344626	PRDM2					cg117875336	CTD-2281M20.1
					cg14340114	POT1;POT1;POT1;POT1;POT1					cg20464068	PRDM2					cg76615865	CTD-2357A8.3
					cg15328241	CTNNA2;CTNNA2					cg23813012	PRDM2					cg124188775	SPATA5
					cg09726866	FRAS1;FRAS1					cg01386493	ADRB3					cg90912080	NA
					cg02498174						cg02174634	ADRB3					cg33529360	NRP1
					cg04340895	COMMD8					cg10357888	ADRB3					cg40492315	SLC8A1
					cg02063485	RSRC1					cg19806221	ADRB3					cg44580226	NPC1L1
					cg27221554	TMEM66					cg23460057	ADRB3					cg134907607	CTC-321K16.1
					cg10717082	PPP1CB;PPP1CB					cg04880412	SEC24C					cg85682108	NA
					cg05890279	AIPL1;AIPL1;AIPL1					cg04919180	SEC24C					cg219547675	NA
					cg18862260	MSTN					cg17986469	SEC24C					cg75750331	CAPS2
					cg01526498						cg04191954	CACNG2					cg101011079	CHST10
					cg27347579	C5orf28					cg17580331	CACNG2					cg31317966	RP11-551L14.1
					cg06619466	SHOC2					cg26757722	CACNG2					cg34491734	NA
					cg20791744	NR1D2;NR1D2					cg00135497						cg7320362	NA
					cg18480168	EIF3A					cg03065175						cg147072081	NA
					cg04859219						cg01511232						cg48334698	NA
					cg11109966						cg08271909						cg89396088	NA
					cg14766603						cg00601042	GALNT9					cg114870151	TCF7L2
					cg17940162						cg07385694	GALNT9					cg85154478	NA
					cg13748640	ERP44					cg15866393	GALNT9					cg46490528	NA
					cg17255062	C10orf32;C10orf32;C10orf32;C10orf32					cg15409133	GALNT9					cg27711569	RP11-296K13.4
					cg02905964	UQCRFS1					cg18503679	ZNF385D					cg50021829	FCGRT
					cg23293999	HBP1					cg00485194	ZNF385D					cg61937666	RP11-146N18.1
					cg20248654						cg17024919	ZNF385D					cg80260262	NA
					cg16210078	RACGAP1;RACGAP1;RACGAP1					cg18267381	ZNF385D					cg97760217	FAHD2B
					cg14944166	CHRM2;CHRM2;CHRM2;CHRM2;CHRM2;CHRM2;CHRM2;CHRM2					cg02806927	RIF1					cg30067113	NA
					cg08237545						cg06191203	RIF1					cg79924924	NA
					cg07165105						cg07580652	RIF1					cg189995987	COL5A2
					cg27144883						cg18320648	RIF1					cg49150778	USP19
					cg08778148	TFPI;TFPI					cg19508488	RIF1					cg83881286	NA
					cg23906001	CADPS2;CADPS2;CADPS2					cg08475827	RIF1					cg120149632	USP53
					cg01524091	AARS2					cg27590781	RIF1					cg76813767	OSBPL8
					cg21232615	C9orf11;C9orf11					cg16511229	MEST					cg97760232	FAHD2B
					cg20249071	UBASH3B					cg05373657	MEST					cg168878246	SMOC2
					cg22383292	THSD7A					cg08077673	MEST					cg81372880	ATG10
					cg08531917	ZC3H13					cg15164103	MEST					cg8017637	TAF3
					cg05925857						cg06691343						cg85460353	NA
					cg12812838	MIR103-1;PANK3					cg11283776						cg394683	DIP2C
					cg26161895	FNIP2					cg14321539						cg68845523	NA
					cg04594618						cg15615160	TEKT1					cg68751468	NA
					cg21667939	TOMM70A					cg01990878	TEKT1					cg62625577	NA
					cg06734510	PLCL1					cg07989568	TEKT1					cg9083762	MBOAT2
					cg05717061						cg12685753	TEKT1					cg120149610	USP53
					cg23550704						cg15727185	TEKT1					cg137293739	NA
					cg01959896	PDSS2					cg00063567	ERLEC1					cg37160989	RALGAPB
					cg04703974	SYNRG;SYNRG;SYNRG;SYNRG;SYNRG;SYNRG;SYNRG					cg00140842	ERLEC1					cg73049729	UNC5B
					cg02734001	TCF12;TCF12;TCF12;TCF12;TCF12					cg04849907	ERLEC1					cg50572542	DRGX
					cg04845047						cg08139509	ERLEC1					cg109857337	SORT1
					cg01756700	RNF19A					cg27413462	CALCA					cg43220218	ACBD4
					cg26828767	PPM1B;PPM1B;PPM1B;PPM1B					cg17072805	CALCA					cg89553255	STEAP2-AS1
					cg01517431	ABCA9					cg18874902	CSNK1G3					cg145819160	CNTNAP2
					cg20484832	PLCB4;PLCB4					cg22509516	CSNK1G3					cg125071114	MRRF
					cg23281555	TM9SF3					cg27013063	CSNK1G3					cg46794774	CELSR1
					cg16698470						cg01431063						cg41930370	CTC-435M10.3
					cg11212589	ZPBP2;ZPBP2					cg03847705						cg170955987	NA
					cg14284907	PLAG1;PLAG1;PLAG1					cg06423252						cg58396431	USP32
					cg25477497	ABCB1					cg24870966	C17orf55					cg44580239	NPC1L1
					cg26254404						cg08832744	C17orf55					cg10222698	MYH13
					cg03485508	SNRK;SNRK					cg22513637	C17orf55					cg215741863	AC072062.1
					cg09314495	CDK14					cg01667575	SDK1					cg112114806	NA
					cg12718874						cg06621691	SDK1					cg33362941	RP11-462L8.1
					cg03177729	SEC31A;SEC31A;SEC31A;SEC31A;SEC31A					cg11780546	SDK1					cg2962242	NA
					cg22692868	PCDHGA4;PCDHGA9;PCDHGA1;PCDHGB1;PCDHGB6;PCDHGB3;PCDHGB7;PCDHGA6;PCDHGA8;PCDHGA10;PCDHGA5;PCDHGB4;PCDHGA3;PCDHGB7;PCDHGA2;PCDHGB2;PCDHGA7;PCDHGB5					cg13153353	SDK1					cg138082121	CTNNA1
					cg03159660						cg19691505	SDK1					cg83881294	NA
					cg02907837	MS4A14;MS4A14;MS4A14;MS4A14					cg02656891	C1orf94					cg152374333	NA
					cg06812693	RBPJ;RBPJ;RBPJ;RBPJ					cg24411961	C1orf94					cg70712403	ADAM21P1
					cg03399210						cg11524446	C1orf94					cg16696121	CTD-3222D19.2
					cg06651530	MED13L					cg26226879	C1orf94					cg117875365	CTD-2281M20.1
					cg04313758	VPS45					cg27557134	C1orf94					cg127025706	NEK6
					cg10131808						cg01836137	INF2					cg16504215	SOSTDC1
					cg15130532						cg11730703	INF2					cg14205641	XPC
					cg24126432	IGF2BP3					cg13578465	INF2					cg17185698	NA
					cg09185797	GCG					cg17331554	INF2					cg70123173	RP11-15J10.8
					cg01188466						cg18425377	INF2					cg89553237	STEAP2-AS1
					cg00321478	CRB1					cg27286011	INF2					cg55291297	NA
					cg14219236	SNORD114-22;SNORD114-21					cg17227680	CDK5RAP3					cg3376808	SLC22A23
					cg01737667	ADAMTS18					cg00732428	CDK5RAP3					cg17292024	NA
					cg20197756						cg13761780	CDK5RAP3					cg67607502	AC003051.1
					cg02951062	ALB					cg14007442	CDK5RAP3					cg19959712	SPECC1
					cg20745925	GPBP1;GPBP1;GPBP1					cg09059466	HLA-DPB1					cg57194107	PCDH15
					cg24652956	OR52R1					cg13349035	HLA-DPB1					cg90912033	NA
					cg01613725						cg09234582	HLA-DPB1					cg83415368	NA
					cg04322162	GULP1					cg17362900	HLA-DPB1					cg161232962	NA
					cg12440131	EPS8					cg19053046	HLA-DPB1					cg23677695	NA
					cg23817292	CCT8					cg25045942	HLA-DPB1					cg157857818	PDGFC
					cg07790638	C4orf21					cg16049349	C12orf29					cg223176924	NA
					cg24786847	AVEN;CHRM5;CHRM5					cg01309052	C12orf29					cg65428360	RP11-170M17.1
					cg25446890						cg06185657	C12orf29					cg40331358	FBL
					cg08099418	INTS6;INTS6					cg08743634	C12orf29					cg65832542	NA
					cg22270690						cg10449935	C12orf29					cg101156350	NA
					cg16732939	PLAG1;PLAG1;PLAG1					cg16445026	C12orf29					cg7792584	BMP6
					cg27612889						cg20573167	C12orf29					cg26587733	GAD2
					cg20813370	NCOA3;NCOA3					cg25352908	C12orf29					cg67695358	NA
					cg02572713						cg25406346	CDK5RAP3					cg1917726	CACNA2D4
					cg19229651						cg14210494	CDK5RAP3					cg40638704	RP5-1121H13.4
					cg00588871						cg15631337	CDK5RAP3					cg4851069	PLIN3
					cg13620490						cg03046925	TRIM15					cg140604149	NA
					cg20261431						cg09624858	TRIM15					cg4668436	NA
					cg04415451						cg19606484	TRIM15					cg154376300	NA
					cg10994819						cg21248305	TRIM15					cg519699	NA
					cg11299190	ARID1B;ARID1B;ARID1B					cg23784132	TRIM15					cg153258901	NA
					cg12648336	RPAP3;RPAP3;RPAP3					cg12989733	MAPT					cg115563772	LSAMP
					cg00882281						cg19670923	MAPT					cg65904607	RP11-230G5.2
					cg01525017						cg00891649	MAPT					cg63490609	RP11-5P4.2
					cg08015755	MAP9;MAP9					cg05940946	NUP155					cg82143356	NA
					cg12525675						cg08627604	NUP155					cg28703123	INTS9
					cg21576300	SPATA5					cg11029346	NUP155					cg240914001	NDUFA10
					cg11888270	GPAM					cg24993015	NUP155					cg6441821	NA
					cg01450803						cg15269294	NUP155					cg88460525	NA
					cg05534676	NEUROD6					cg16305037	NUP155					cg62176149	SRMS
					cg02165693	SLC22A9					cg24525304	NUP155					cg132589910	CHCHD3
					cg18484679	NR3C1;NR3C1;NR3C1;NR3C1;NR3C1;NR3C1;NR3C1					cg00610021	SMC1B					cg37909813	ZFAND3
					cg07357373						cg05072848	RIBC2					cg64846070	ZNF92
					cg26683865						cg05742863	SMC1B					cg75523266	RP11-13K12.2
					cg03450593	PRTG					cg07636688	SMC1B					cg108402578	ANGPT1
					cg18771126	TMEM39A					cg20078119	RIBC2					cg133343109	NA
					cg25334215	CSTF3;CSTF3;CSTF3					cg22884516	SMC1B					cg237767509	NA
					cg23240589	RTN4;RTN4;RTN4;RTN4;RTN4					cg07869795	SMC1B					cg66382228	MEGF11
					cg09844625						cg08066140	SMC1B					cg2298860	MNT
					cg10421435	UBLCP1					cg18180155	SMC1B					cg34417268	NA
					cg19136783	LDB2;LDB2					cg02460120	USP15					cg26587746	GAD2
					cg04582365						cg12304441	USP15					cg50300678	ALG12
					cg17918270	MYT1L					cg15000998	USP15					cg45745326	MARK4
					cg23840821						cg00046018	PPP1R12B					cg31120558	HMGB1
					cg00283344	RNF103					cg08990198	PPP1R12B					cg154933880	NA
					cg02124912	GPR37L1					cg23035897	PPP1R12B					cg26969441	NA
					cg09574009						cg23690809	PPP1R12B					cg43293505	PRDM15
					cg12368241	PHF3					cg26526440	PPP1R12B					cg60155836	CDH4
					cg05012356						cg22642909	PCDHA6					cg64755812	NA
					cg06362729						cg02326566	PCDHA6					cg71160866	DHCR7
					cg14444244	METTL8					cg02560085	PCDHA6					cg59455831	RP11-150C16.1
					cg10863036	RAB30					cg04634417	PCDHA6					cg519720	NA
					cg09753193						cg14579239	PCDHA6					cg76991055	RP11-187O7.3
					cg12833861						cg24511738						cg112191175	CTC-554D6.1
					cg18344063	MGAT4C;MGAT4C					cg09500200						cg50707164	NA
					cg21942815	CEPT1;CEPT1					cg19571106						cg2337791	NA
					cg17758439	SFRS18;SFRS18					cg02918577	RGMA					cg14972807	NA
					cg09924322						cg04697454	RGMA					cg63155917	PPM1H
					cg13834077						cg08729178	RGMA					cg4188280	SDK1
					cg23488414	ANKRD17;ANKRD17					cg12595281	RGMA					cg84599303	DLG2
					cg04237529	OR6K2					cg24217984	RGMA					cg57639325	DAB1
					cg09030852	CLCN3;CLCN3					cg04261066	MRPL54					cg73092492	NA
					cg21030312	SETDB2;SETDB2					cg06381587	MRPL54					cg184869599	FAM129A
					cg03835709	NAV3					cg21756367	MRPL54					cg99496243	NA
					cg00896578						cg13083111	MRPL54					cg104943820	CHST11
					cg00417291	CSMD3;CSMD3;CSMD3;CSMD3					cg18553292	MRPL54					cg4851090	PLIN3
					cg06065089	BMPR1B					cg22962396	MRPL54					cg161476700	NA
					cg05119374						cg03528353	STRADA					cg28540668	NA
					cg20395596						cg05486193	STRADA					cg104943833	CHST11
					cg03293350	TCF4;TCF4					cg06873352	STRADA					cg114759778	NA
					cg04739648						cg07659893	STRADA					cg6076215	RFX2
					cg15665081	CASP4;CASP4					cg10286983	ALDH5A1					cg112934044	NCAM1
					cg03889251						cg18395531	ALDH5A1					cg59455863	RP11-150C16.1
					cg22442617	ZFAND3					cg23839074	ALDH5A1					cg43626066	RSPH9
					cg10984680						cg25375764	ALDH5A1					cg98834863	NA
					cg07137429						cg08345776	PPA1					cg16684895	NA
					cg05910615	HSPB6;C19orf55					cg13971260	PPA1					cg16684892	NA
					cg20132724	MED21;MED21					cg18766077	PPA1					cg8323608	LMCD1-AS1
					cg02784956	CLASP2					cg24969672	PPA1					cg42058549	TRAK1
					cg20695587	TMPRSS11F					cg24541279	PPA1					cg55291295	NA
					cg16951385	JMJD1C;JMJD1C					cg08433504	THBS1					cg9194761	RP11-115J16.1
					cg27168638	FAM160B1;FAM160B1					cg08293324	THBS1					cg132076029	PLEKHB2
					cg03032247						cg10078511	THBS1					cg38367218	TRPC4
					cg06875836	MTRR;MTRR					cg23116540	THBS1					cg113053174	ZC3H6
					cg05390563	MTF2;MTF2;MTF2;MTF2					cg25499543	THBS1					cg78076254	MAGI2
					cg05877590	OR13A1;OR13A1					cg25503381	THBS1					cg233517772	EFHD1
					cg08550724	C6orf182;C6orf182					cg01396855	ZNF225					cg73628779	PSEN1
					cg26552650						cg02386644	ZNF225					cg8702886	PTPRD
					cg21366602	EPS15;EPS15					cg08684893	ZNF225					cg79649351	DLG5
					cg25392545	ST7;ST7OT3;ST7					cg10786870	ZNF225					cg53107591	RP11-894J14.5
					cg05225461	C5orf30					cg01846065	STAM2					cg115101394	NA
					cg20592345	LIPA;LIPA					cg03320037	STAM2					cg10836446	DNM2
					cg06748060						cg09558414	STAM2					cg17891692	FCHO1
					cg03160726	ITFG1					cg12053532	STAM2					cg13320111	NA
					cg19672209	C14orf105					cg00306721	BSCL2					cg169965100	WDR27
					cg26175649	ANKS1A					cg03433986	BSCL2					cg75945369	NA
					cg14174502						cg21163128	BSCL2					cg89270551	EPHA3
					cg16165258	OSBPL8;OSBPL8					cg09755039	USP21					cg91507847	LINC00534
					cg21536074	GLI3					cg16370716	USP21					cg519723	NA
					cg10472263	SNORD114-25;SNORD114-26					cg16897415	USP21					cg235831788	NA
					cg26726006						cg26521784	USP21					cg23879651	UBE2E1
					cg24949049	TDRD3;TDRD3;TDRD3					cg15447511	USP21					cg99624253	NA
					cg07959978	LEPR;LEPR;LEPR					cg26037917	USP21					cg80349589	NA
					cg17310654	SFRS2IP					cg26486702	USP21					cg47549451	TBC1D22A
					cg13160166						cg06849428	METT11D1					cg9766349	GLP2R
					cg13149566						cg08054046	METT11D1					cg143994251	PHACTR2
					cg00730887						cg20071945	METT11D1					cg117221616	LINC00536
					cg27305342	MYL1;MYL1					cg21513751	METT11D1					cg23802560	ASAP3
					cg25663741	C15orf33					cg07021777	HSD17B11					cg87856209	NA
					cg02829076						cg15641998	HSD17B11					cg209405665	RP11-385M4.3
					cg01768868	IGFBP4					cg26923905	HSD17B11					cg129918208	NA
					cg07048832						cg02504902						cg58396400	USP32
					cg13271430						cg07328565						cg86628873	NA
					cg01143222	KLHL31					cg27264390						cg136264939	C9orf96
					cg08271180	EFR3A					cg20845805	RHOU					cg122753940	HSF2
					cg19995964	DCC					cg24885126	RHOU					cg219547685	NA
					cg24950067	ZNF295;ZNF295;ZNF295					cg03099045	RHOU					cg8017597	TAF3
					cg19769520	PXDN					cg11431126	RHOU					cg112855232	PALM2-AKAP2
					cg03984919	NCOA1;NCOA1;NCOA1					cg12127991	RHOU					cg24074386	NA
					cg25762753	GPR156;GPR156					cg22517740	RHOU					cg103582095	NA
					cg01814565	C8orf34					cg04571321	RYR1					cg37160951	RALGAPB
					cg02613156	SLC30A6					cg06740600	RYR1					cg37196545	ELMO1
					cg11091909						cg11297107	RYR1					cg14825625	ANKRD30B
					cg19380394						cg27049517	RYR1					cg47549461	TBC1D22A
					cg01793088	GOLPH3L					cg05471297	RYR1					cg45203953	NA
					cg22693266	CCDC91					cg06074123						cg129230477	LAMA2
					cg27273866	SOX5;SOX5					cg19676181						cg21984798	HR
					cg05218696	SNORD113-4					cg26633084						cg153258904	NA
					cg26150142	OR2L13					cg07762181						cg112418855	TMEM116
					cg22183057	NUDCD2					cg15424250	SCRN1					cg959704	SNTG2
					cg26499430						cg03054529	SCRN1					cg21902288	RIMBP3C
					cg13199720	KIAA0922;KIAA0922					cg10591077	SCRN1					cg97548730	ENTPD1
					cg14467816	ROBO1;ROBO1;ROBO1;ROBO1					cg00152768	TMEM115					cg72246359	EYA1
					cg22805632	KRT10;TMEM99					cg01823269	TMEM115					cg26078802	ATP8A2
					cg19679302						cg23406136	TMEM115					cg69411332	AUTS2
					cg16366373						cg12719753	ISLR					cg31469934	NA
					cg26729368	USP10					cg03778780	ISLR					cg14732240	NA
					cg21800175						cg10666013	ISLR					cg17818266	NA
					cg13940160	ADNP;ADNP					cg24779381	ISLR					cg75379946	NA
					cg08221288	PPIL5;PPIL5					cg24005131	TCP11L2					cg80272955	CD7
					cg06210989	DNAH12					cg25041172	TCP11L2					cg46490570	NA
					cg15573998	NRXN1;NRXN1					cg13229286	TCP11L2					cg84599337	DLG2
					cg04597331	BTAF1					cg02543075	MAR4					cg57194095	PCDH15
					cg08576308						cg04749646	MAR4					cg22576463	NA
					cg08265288	PUS7L;PUS7L;PUS7L					cg08917174	MAR4					cg98598947	DCBLD2
					cg07123608	CALCR;CALCR					cg16638523	MAR4					cg44397778	NA
					cg25071794	GAPT					cg01240599	ACY3					cg69476741	ORAOV1
					cg02679662	FNIP1;FNIP1					cg04565008	ACY3					cg80272989	CD7
					cg02713319						cg06148175	ACY3					cg5091160	NA
					cg27659071	GSTA4					cg11096993	ACY3					cg174275075	RABGAP1L
					cg13672444	STRAP					cg07730149	MPV17L2					cg65143420	INTS4L2
					cg22232859	HIATL1					cg09728459	MPV17L2					cg134841564	NA
					cg19354125	PBX1					cg13612958	MPV17L2					cg22576451	NA
					cg11562312	TOP1MT					cg15481787	MPV17L2					cg47135634	NA
					cg07947615	SNORD114-23;SNORD114-22					cg02989521	ELMOD1					cg133318603	NA
					cg25080924						cg19266910	ELMOD1					cg101011086	CHST10
					cg03287579	NEBL;NEBL					cg21068911	ELMOD1					cg71996384	RP11-154D6.1
					cg03749198	CEACAM18					cg03725852	ELMOD1					cg13542228	TASP1
					cg02380561						cg21092834	LOC643923					cg18092498	NA
					cg17189558						cg07841463	NUP155					cg119852501	RP11-18H7.1
					cg19493789						cg09638556	NUP155					cg95464214	NA
					cg11039314	AGR3					cg18053345	NUP155					cg26078809	ATP8A2
					cg16465559	LRP12;LRP12					cg23512165	MTMR4					cg34202791	FHOD3
					cg22028199	C11orf30					cg26609111	MTMR4					cg45231554	SUPT3H
					cg12127290	IAPP;SLCO1A2					cg07318658	MTMR4					cg223191134	NA
					cg13720278	DNAJC19					cg09865339	GPC2					cg97760229	FAHD2B
					cg05996169						cg16876876	STAG3					cg21984791	HR
					cg11174769	RPL31P11					cg20531781	STAG3					cg73712138	NA
					cg14825729	TTC29;TTC29					cg21123656	STAG3					cg140994707	TRAPPC9
					cg26686932	CNGA1;CNGA1					cg10501880	STAG3					cg23912989	NA
					cg13491023						cg21906830	STAG3					cg64957984	ADAMTS9-AS2
					cg10717809						cg01553632						cg52327395	NA
					ch.9.84051654F						cg05519724						cg20496593	NA
					cg02909158	ZIC5					cg09329275						cg7719598	DNAH2
					cg07231828	WWC2					cg09118932	PXDN					cg2239350	SF3A2
					cg27528032	C15orf60					cg25181651	PXDN					cg11409411	SHISA6
					cg01654242	FBXO43;FBXO43					cg12164282	PXDN					cg79649357	DLG5
					cg11212237	FRK;LOC728402					cg10437377	RFX7					cg11101091	NA
					cg24593866	GLYATL2					cg08857201	RFX7					cg52134955	NA
					cg04532906	CNIH					cg19094555	RFX7					cg87260792	ABCB1
					cg06745378	SMEK2;SMEK2					cg05485462	CLDN9					cg88110028	MIR4500HG
					cg05575228	ST8SIA4					cg08199758	CLDN9					cg95104458	NA
					cg23015991	PDE3A					cg09674170	CLDN9					cg107615610	NA
					cg24947286	MAST4;MAST4					cg10282491	CLDN9					cg30448556	MPPED2
					cg17164016						cg02869547	COPB1					cg38883983	DNAH8
					cg19458410	RCAN1;RCAN1					cg00704909	COPB1					cg15378381	NBAS
					cg04522898	R3HDM1					cg03862781	COPB1					cg79649307	DLG5
					cg18545424	ACSS3					cg13849196	COPB1					cg49249325	IZUMO1
					cg01337825	RBPJL					cg01276381	LATS1					cg70896414	CTH
					cg22212873	CARTPT					cg06741198	LATS1					cg53770355	NA
					cg15681326	NCEH1;NCEH1;NCEH1;NCEH1					cg10435706	LATS1					cg101949253	PCSK6
					cg00655147	SLC16A12					cg11408517	LATS1					cg78317993	TBC1D2B
					cg15851696	PDE1A;PDE1A					cg26428073	LATS1					cg133318588	NA
					cg04588051	SBF2					cg10577284	LOC219347					cg61937653	RP11-146N18.1
					cg01320540	C6orf41					cg17251097	LOC219347					cg48124564	CTD-2571L23.8
					cg02370734	PDE7A;PDE7A					cg02599225	LOC219347					cg88460536	NA
					cg19237530	ABCA13					cg05377034	C10orf57					cg73539657	RBM25
					cg05928873	NEGR1					cg20451369	LOC219347					cg76573426	NA
					cg16108887						cg11842610	GFRA1					cg68815354	RAD51B
					cg23235135	COL3A1					cg23524195	GFRA1					cg139659761	TBXAS1
					cg05096681	MORC1					cg09146197	GFRA1					cg1008042	RP11-78F17.1
					cg09096067	FAM188A					cg20095233	GFRA1					cg137436715	NA
					cg10685982	AGBL3					cg10171063						cg118881378	CEP85L
					cg25942572						cg00263592						cg62755831	NA
					cg02122052	ZC3H13					cg10902825						cg58867959	DAB1
					cg13793761						cg11390073						cg240913997	NDUFA10
					cg26877588	SERPINB7;SERPINB7					cg11956819	PLEC1					cg10508496	PTPRD
					cg12201707						cg16783170	PLEC1					cg1917730	CACNA2D4
					cg08170837	RYBP					cg07898713	PLEC1					cg123039885	NA
					cg01289318	TRPC1					cg09406760	PLEC1					cg57501069	POLR2C
					ch.4.46116426R						cg13984060	PLEC1					cg34268608	KIF24
					cg07137701	ZEB1;ZEB1;ZEB1;ZEB1;ZEB1					cg17960164	PLEC1					cg44251483	TMEM151B
					cg08804626	GMDS					cg20290983	MRPS18A					cg46060715	TSPEAR
					cg16472853	THADA;THADA					cg26888317	MRPS18A					cg31833477	PAX6
					cg09851620						cg04842962	MRPS18A					cg73755124	C2CD3
					ch.12.9379220R						cg25824330	MRPS18A					cg66889266	AC007392.3
					cg12444761	SPRED1					cg12391667	KIAA1377					cg149898590	NDST1
					cg16322478	GPR126;GPR126;GPR126;GPR126					cg16925090	KIAA1377					cg52327425	NA
					cg02889869						cg17636193	KIAA1377					cg8702898	PTPRD
					cg26034145						cg12845520	C8orf47					cg14019880	ETV1
					cg22049174	METTL4					cg26989202	C8orf47					cg43715497	NA
					cg19358805	TRIM10;TRIM10;TRIM15					cg01754037	C8orf47					cg18150045	NA
					cg11286669	EBF1					cg19978209	C8orf47					cg120588347	GCN1L1
					cg13607311	PLAGL1;PLAGL1;PLAGL1;PLAGL1;PLAGL1;PLAGL1;PLAGL1;PLAGL1					cg25330243	GRHL2					cg144976886	GTDC1
					cg20971474	SNTG2					cg03780851	GRHL2					cg152374317	NA
					cg23332005						cg11397370	GRHL2					cg154586375	DPP6
					cg18465319	LSAMP					cg16435779	GRHL2					cg169965079	WDR27
					cg23207673	SFPQ					cg25639415	GRHL2					cg40776066	NSUN7
					cg13631852						cg26791985	ABHD14A					cg86538560	RP11-331K15.1
					cg05036615	PHTF2;PHTF2;PHTF2;PHTF2;PHTF2					cg11491074	ABHD14A					cg113053250	ZC3H6
					cg09185632	LGR4					cg19440233	ABHD14A					cg98598943	DCBLD2
					cg11729411	SLC4A1AP					cg04025150	C1orf94					cg11409434	SHISA6
					cg15073906	RALGPS2					cg04323427	C1orf94					cg159862712	IL12A-AS1
					cg03361973	SEMA6D;SEMA6D;SEMA6D;SEMA6D;SEMA6D;SEMA6D					cg13329248	C1orf94					cg74656061	RTKN
					cg12267291	SQLE					cg18328755	C1orf94					cg127959973	NA
					cg19813724						cg06239526	SLC27A3					cg14735754	NA
					cg04312413	TPR;MIR548F1					cg19773045	SLC27A3					cg87858456	NA
					cg19318403	CBLL1;CBLL1					cg21279955	SLC27A3					cg193464040	NA
					cg26964875	C3orf63					cg24408896	SLC27A3					cg43626125	RSPH9
					cg20463298	HMCN1					cg01335658						cg126318786	KIRREL3
					cg11616285	IQCF3					cg18132058						cg58468511	NA
					cg04840732	MTMR7					cg01273309						cg18652595	PIK3C2G
					cg09751728						cg06408912						cg10378520	NA
					cg02661007	NUP133					cg09607482						cg27949119	NA
					cg02011409	C3orf19					cg25239156						cg166903155	TLL1
					cg08558971	EZH2;EZH2					cg01267941	SHMT2					cg19686024	RP1-167F1.2
					cg14546955	AASDHPPT					cg09215553	SHMT2					cg63498964	KCNH5
					cg18500826	MDM1					cg26220528	SHMT2					cg33060479	NA
					cg20824876	MORN2					cg07145930	G3BP1					cg61392467	RPLP0P2
					cg21215325	AQR					cg15345415	G3BP1					cg30128530	NA
					cg11959007	LMO7;LMO7					cg02122376	G3BP1					cg56851557	NA
					cg24431586	RBMS1;RBMS1					cg03739609	LST1					cg24514934	NA
					cg13237740	OR10A6					cg14324675	LST1					cg154052875	NUP210L
					cg22174355	DNAJC25;DNAJC25-GNG10					cg19271190	LST1					cg15155290	NA
					cg15448056						cg27616007	LST1					cg93098334	FAM172A
					cg17846796						cg01797567	MGAT2					cg123154534	NA
					cg13489922	RBMS3;RBMS3;RBMS3					cg26988241	RPL36AL					cg39996989	NA
					cg01013868	SNORD114-23;SNORD114-24					cg00948862	MGAT2					cg69887659	NA
					cg18449739	DTX1;DTX1					cg19774553	MGAT2					cg41930366	CTC-435M10.3
					cg24093178	DHRS7					cg00681103	CFLAR					cg61720805	NA
					cg10413297	RFPL3S;RFPL3S					cg12049462	CFLAR					cg24621528	RP11-444D3.1
					cg05502279	RNF213					cg22304169	CFLAR					cg166903153	TLL1
					cg24540269	PPP1R2P1					cg00240195	NR4A2					cg32763299	CNOT10
					cg27237039	SNRNP48					cg03339537	NR4A2					cg66472449	BEAN1
					cg09117841	GLO1					cg17654050	NR4A2					cg60596445	FHIT
					cg21085022	C6orf106;C6orf106					cg00260888	KIF3B					cg137020478	NA
					cg13014689	UHRF1BP1L					cg01951308	KIF3B					cg33843712	PDCD6IP
					cg27313226						cg02729805	KIF3B					cg194328557	NA
					cg03685392						cg10110953	KIF3B					cg78432022	NA
					cg19891562	ASAP1					cg04922681	TNFSF11					cg85682100	NA
					cg19853104	GTF2A1;SNORA79;GTF2A1					cg24534742	TNFSF11					cg101590889	NA
					cg15569228	ZNF644;ZNF644;ZNF644					cg00880018	TNFSF11					cg169076850	DOCK2
					cg22295334						cg24115264	TNFSF11					cg147997805	NA
					cg07177321						cg08851840	TCF7L2					cg26078794	ATP8A2
					cg16030751	ZMYM2;ZMYM2					cg04266779	TCF7L2					cg117606527	NA
					cg22018874						cg04953732	TCF7L2					cg138274186	NA
					cg24053070	C21orf34;MIR125B2;C21orf34					cg10983115	TCF7L2					cg7909476	RPA3-AS1
					cg20771595	SEMA3C					cg00346446	MRPL24					cg118137233	NA
					cg22171088	UBE3A;UBE3A;UBE3A					cg05375405	MRPL24					cg5091166	NA
					cg16162734	EPC2					cg15124109	MRPL24					cg125535021	CPXM2
					cg23947050	ATP8A2					cg16968413	WDR19					cg27059315	MIAT
					cg24755033	PCLO;PCLO					cg00855661	WDR19					cg70908045	RP11-486O13.4
					cg10581206	INPP1;INPP1					cg10577467	WDR19					cg161201185	NA
					cg10620767	ZMYND11;ZMYND11					cg17469265	WDR19					cg121701519	NA
					cg00397559						cg00174918	DIRC2					cg124575754	NA
					cg17007389	2025-09-14					cg08830818	HSPBAP1					cg73092522	NA
					cg10864970	CADPS2;CADPS2;CADPS2					cg07156182	DIRC2					cg137266220	RXRA
					cg05447343	ALDH3A1;ALDH3A1;ALDH3A1					cg16629569	DIRC2					cg128898830	UGGT1
					cg19927328	OCA2					cg00991297	ITGB1					cg95279236	CEP55
					cg03354810	SYT10					cg08950886	ITGB1					cg129198758	NA
					cg24509898	RNF2					cg12275661	ITGB1					cg98834845	NA
					cg00988227	PTGER4					cg12812502	ITGB1					cg2039708	NA
					cg19823452	USE1					cg23837756	ITGB1					cg16826221	NA
					cg10366018	TRAF3IP1;TRAF3IP1					cg24317988	ITGB1					cg12641708	NA
					cg12249516						cg27238079	ITGB1					cg26969436	NA
					cg20318713	MUTYH;TOE1;MUTYH;TOE1;MUTYH;MUTYH;MUTYH;MUTYH;MUTYH;MUTYH					cg27645750	ITGB1					cg121274435	NA
					cg00940433	NR5A2;NR5A2					cg07320140	LDHD					cg15298519	RERG
					cg24243265	GSDMC					cg18087477	SYCP1					cg159969920	NA
					cg15236149	VIP;VIP					cg04293725	FAM172A					cg76050645	RP11-24M17.4
					cg21223394						cg17398066	FAM172A					cg60596413	FHIT
					cg24946206	CDK8					cg21475434	FAM172A					cg46324906	SYMPK
					cg02675047	SNORD113-2					cg25358565	FAM172A					cg126318768	KIRREL3
					cg14422906	PKHD1;PKHD1					cg00544141	FAM172A					cg60949584	NA
					cg04403699						cg00648026	FAM172A					cg68065722	DUS2
					cg02971546	SH3TC1					cg07666293	FAM172A					cg2595640	PDPK1
					cg14735329	GABRA6					cg12950181	FAM172A					cg30102670	NA
					cg04582364	FST;FST					cg17253517	FAM172A					cg150862581	NA
					cg07894497	CDADC1					cg25480395	FAM172A					cg123039868	NA
					cg23953226						cg00760321	IQCC					cg111006395	NA
					cg07725163						cg17504584	IQCC					cg28923362	AC005562.1
					cg15018694	HISPPD1					cg26011771	IQCC					cg25866231	NA
					cg08130663	SCARF1;RILP;SCARF1;SCARF1;SCARF1;SCARF1					cg02358111	IQCC					cg16569613	NA
					cg16896618	CSTA					cg03399199	IQCC					cg117975207	SLC30A8
					cg24200175	PICALM;PICALM					cg24137081	IQCC					cg33888670	STARD13
					cg26782261						cg00641409	FLJ22536					cg37196575	ELMO1
					cg24001985	RORA					cg10086104	FLJ22536					cg105321632	NA
					cg09601994	GTF3C3					cg12347429	FLJ22536					cg111006384	NA
					cg25549619	JAKMIP2					cg15932013	FLJ22536					cg1000988	WNK1
					cg18638389	MIB1					cg01334682	FLJ22536					cg4967022	SLC23A2
					cg18088844	GIPR					cg11900861	FLJ22536					cg46687648	ATG13
					cg08207253	SUGT1L1					cg25792714	FLJ22536					cg11586133	PTCHD2
					cg05179204	DCN;DCN;DCN;DCN;DCN;DCN					cg26158950	FLJ22536					cg73092499	NA
					cg12359895	LOC100216001;LOC338588					cg27387063	FLJ22536					cg86381452	IMMT
					cg01498641						cg02885007	HOXD9					cg2324958	NA
					cg11834907	MIR644;ITCH					cg04739647	HOXD9					cg87856164	NA
					cg01399255	GNB2					cg05167251	HOXD9					cg73116774	SPR
					cg18128666	NCOA1;NCOA1;NCOA1					cg10624122	TWIST1					cg125071126	MRRF
					cg16897216	HSD11B1;HSD11B1					cg12307484	TWIST1					cg53836252	SCFD2
					cg20988616	ENPP3					cg14499053						cg167163625	TENM2
					cg05080074	PTH					cg06955158	FAM173B					cg142052473	FGF1
					cg18437633	ITGB6					cg11151820	CCT5					cg37909819	ZFAND3
					cg00877619	SCN10A					cg12499123	CCT5					cg53745476	ZNF677
					cg12989745	TRIM27					cg18835048	FAM173B					cg50403517	NA
					ch.14.28343813R						cg10703496	DDIT4					cg70423819	RP11-1280N14.3
					cg05995361	KLHL30					cg13467950	DDIT4					cg30341725	KIAA1462
					cg07894567						cg25701781	DDIT4					cg84699171	NA
					cg11829253	PSTPIP1					cg25914663	DDIT4					cg181413218	SOX2-OT
					cg01476062	NLN					cg06906682	DDIT4					cg64616395	CSNK1G1
					cg07018577	XPR1;XPR1					cg22068473	DDIT4					cg28703130	INTS9
					cg18019659	INO80D;INO80D					cg15451141	C22orf39					cg140571978	EHMT1
					cg05032607						cg19085118	C22orf39					cg7017440	NA
					cg10012711	SCAND3					cg22094633	C22orf39					cg118023201	SCN4B
					cg08641867	TTLL7					cg15541630	PSKH2					cg19878102	TXNRD2
					cg06610464	CHD6					cg00001099	PSKH2					cg124188849	SPATA5
					cg02515738	CNTNAP2					cg17788832	PSKH2					cg76573428	NA
					cg15756055	MAP4K3					cg11117637	CDX1					cg76804108	NA
					cg21928923	PPP1R9A;PPP1R9A;PPP1R9A;PPP1R9A;PPP1R9A					cg11503274	CDX1					cg34235276	CPNE1
					cg19126110						cg17378342	CDX1					cg67607558	AC003051.1
					cg13941254	OR6N1					cg17512474	CDX1					cg6666141	NOP2
					cg10908297						cg18424208	CDX1					cg45223831	NA
					cg07179825	WARS2;WARS2					cg23266594	CDX1					cg182466066	NA
					cg12271800	ZBTB45					cg00919055	CDX1					cg55596785	CCDC88A
					cg26542856						cg15452204	CDX1					cg76804103	NA
					cg24302127						cg10096177	C12orf42					cg127846845	NA
					cg01791524	AGL;AGL;AGL;AGL;AGL;AGL					cg23920953	C14orf162					cg122753930	HSF2
					cg01782668	ARHGAP10					cg00551910	C14orf162					cg34949113	SON
					cg02999082	TMEM194B					cg06806969	C14orf162					cg37160967	RALGAPB
					cg12182525	ASB5					cg14912575	C14orf162					cg77162115	NFATC1
					cg00948878						cg08886546	HOMER3					cg169956438	KCNIP1
					cg04850055	UBR3					cg23264278	HOMER3					cg56851547	NA
					cg19716038						cg23310850	HOMER3					cg55040965	NA
					cg08136313	PRO0611;PUM1;PUM1					cg24836583	HOMER3					cg58396383	USP32
					cg20346869						cg00114008	PIGV					cg80038755	LINC00856
					cg09636727	ST6GALNAC5					cg11699374	PIGV					cg63950019	WDPCP
					cg19301303	SEC24D					cg17739026	PIGV					cg43503699	EPB42
					cg09476325	ITGB1;ITGB1;ITGB1;ITGB1;ITGB1					cg27295033	PIGV					cg31010028	WRN
					cg24657419	FAM184A;FAM184A					cg02375201	PIGV					cg33932606	NA
					ch.20.53118117F						cg10971346	PIGV					cg152356478	NA
					cg27220495	TMEM170B					cg01634213	FAM193B					cg52423302	GNB5
					cg19824180						cg02267992	FAM193B					cg21672769	KCNIP4
					ch.4.63596126R						cg12152566	FAM193B					cg81759580	NA
					cg01767599	CNR1;CNR1;CNR1;CNR1					cg17393458	FAM193B					cg84246098	NA
					cg13711885						cg18478850	FAM193B					cg180532694	NA
					cg01251150	PIK3R1					cg19658046	FAM193B					cg49451214	BCAS4
					cg14860393	KIF21A					cg06440946	RWDD3					cg96182314	NA
					cg24261234	ST18					cg07033372	SLC32A1					cg130517928	NA
					cg02279883	TANC2					cg10615414	SLC32A1					cg84783595	NA
					cg25236050	OR6C65					cg12180703	SLC32A1					cg24255330	NA
					cg17979458	CAV2;CAV2					cg24454144	SLC32A1					cg60596462	FHIT
					cg12104246	C6orf62					cg25307168	SLC32A1					cg51272514	NA
					cg13184539	FH					cg10216615	SLC32A1					cg136713880	RP11-780O17.1
					cg24772412						cg01351822	UNC45A					cg34949162	SON
					cg09707903	PLEKHA5;PLEKHA5					cg08267442	UNC45A					cg66466921	NA
					cg22869283						cg13778201	UNC45A					cg13778878	NDUFAF5
					cg22449854	CBR4					cg03291024	UNC45A					cg24255316	NA
					cg26231350						cg08551047	UNC45A					cg213801447	AC079610.1
					cg20530613	COL8A1;MIR548G;COL8A1					cg16414568	UNC45A					cg22937147	CTC-451A6.4
					cg05508680	LYPD5					cg04707348	ZAP70					cg42262029	ASB16-AS1
					cg02217041	NUB1					cg15318814	ZAP70					cg84599259	DLG2
					cg01192140	PRR16					cg00310201	ZAP70					cg45282956	NA
					cg01975338	VRK1					cg24200893	ZAP70					cg43004661	HNF4A
					cg17951408	IQUB					cg02247178	C13orf26					cg43715484	NA
					cg17834794						cg13614409	C13orf26					cg81759585	NA
					cg05264232	TNNI3K;TNNI3K					cg24856064	C13orf26					cg17753327	RCC2
					cg17639111						cg00424169	C13orf26					cg70123180	RP11-15J10.8
					cg03347739	LRRC1					cg10923408	C13orf26					cg102600385	HSP90AA1
					cg26265234	CCKBR					cg16290689	C13orf26					cg139659772	TBXAS1
					cg14839830	FBXO38;FBXO38					cg27420922	C13orf26					cg125252950	NA
					cg11374977	ZNF800					cg23910413	VTRNA1-3					cg236888949	AGAP1
					cg02559274	EXOC6B					cg07387286	ADAM5P					cg7954849	NA
					cg11460562	TNPO1;TNPO1					cg11199639	ADAM5P					cg117875285	CTD-2281M20.1
					cg16506378						cg14742937	ADAM5P					cg76334813	RP11-29G8.3
					cg06237608	CHD2;CHD2;CHD2;CHD2					cg19659741	ADAM5P					cg46541347	RP11-433M22.2
					cg09847027	WAC;WAC;WAC					cg10327428	ADAM5P					cg100585758	ARHGAP42
					cg15999098	PLA2G4A					cg11583762	ADAM5P					cg28735745	LINC00693
					cg26777836	LRRC3B					cg19678392	PON1					cg41571822	PTPRT
					cg01594981						cg05342682	PON1					cg122846921	CLIP1
					cg19662219	AVEN;CHRM5					cg07404485	PON1					cg20065210	MALRD1
					cg01912119						cg17330251	PON1					cg18788677	NA
					cg13503148	TMEM212					cg27470295	DDX60L					cg71435400	PIP5K1B
					cg09501717						cg02942142	DDX60L					cg87975216	NA
					cg07735152	SNX14;SNX14					cg04337611	DDX60L					cg100585747	ARHGAP42
					cg27129012	GRID2					cg19210358	DDX60L					cg15155301	NA
					cg13490244						cg20979296	DDX60L					cg82486973	RASGEF1B
					cg06610876						cg03940556	SLC2A10					cg57194105	PCDH15
					cg02853524						cg17298269	SLC2A10					cg116520386	NA
					cg00282953	ARL10					cg23514532	SLC2A10					cg20159259	SPECC1
					cg23642826	ZBTB48					cg27610561	SLC2A10					cg143991707	OR2A1-AS1
					cg02301741						cg07068327	GPR123					cg43004668	HNF4A
					cg05309760	SYNE1;SYNE1;SYNE1;SYNE1					cg15613567	GPR123					cg12141118	SNX29
					cg14258031	PTPRD;PTPRD;PTPRD;PTPRD;PTPRD;PTPRD					cg19396601	GPR123					cg29418640	CTD-2384A14.1
					cg02762634	NLK					cg23380558	GPR123					cg104018400	NA
					cg09070142	PTPRZ1					cg14526953	GPR123					cg33906142	NA
					cg26797158						cg23633543	GPR123					cg7054110	NA
					cg13036352	KIAA1949;KIAA1949					cg06584619	PANK2					cg169953514	PRKCI
					cg18174000						cg10245697	PANK2					cg27711585	RP11-296K13.4
					cg03423171	KRT26					cg11081723	PANK2					cg75359816	USP54
					cg08835915	ZSCAN5B					cg16507354	PANK2					cg58773148	ARID4A
					cg01044580	CHD8;CHD8					cg26643937	PANK2					cg104604051	TACR3
					cg01823079						cg26859690	PANK2					cg31313823	ALOX5AP
					cg11029475	GCAT;H1F0;H1F0					cg21400344	LDLRAP1					cg80290428	LINC00856
					cg24298423	C7orf58;C7orf58					cg11027456	HEATR2					cg76290451	NA
					cg21583821	PASK					cg14509631						cg77518568	NA
					cg13653173	PPP1R2P1					cg20490126	LDLRAP1					cg32013490	SFI1
					cg01421943	DKK2					cg23712970	ACIN1					cg125090856	ZNF148
					cg08934208	SYPL1;SYPL1					cg27272293						cg213241679	RPS6KC1
					cg15134161	AHCTF1					cg25472897	SCRT1					cg2595656	PDPK1
					cg16016431	PHRF1					cg03862999						cg126318765	KIRREL3
					cg21247540						cg14502625						cg129194653	NA
					cg13254809	FBXO33					cg09608008	C11orf80					cg112374468	RP11-65M17.3
					cg22802174	ZNF684					cg06551493	PTPN12					cg11664981	NA
					cg25371549	ZNF569					cg14170181	JAK2					cg127025703	NEK6
					cg00364814	R3HDM2					cg25876975	TSPAN3					cg3927899	NA
					cg26874323	SLC22A18AS					cg26241240	CD5					cg154777327	GALNT13
					cg00280504	C8orf34;C8orf34					cg05938628	MYO10					cg14826842	SGCZ
					cg02656609	SKA2;SKA2;MIR301A					cg09388215	CCDC46					cg64958032	ADAMTS9-AS2
					cg11888858						cg16196077	RTKN2					cg94297355	BCAR3
					cg00554070	ABHD5					cg00529697	C5orf37					cg90271507	NA
					cg00772192	ABCA13					cg23854747	PRPF6					cg113883080	NA
					cg20000326	SMYD3;SMYD3					cg18368637	LTV1					cg43679741	EBNA1BP2
					ch.9.75018133F						cg25953012	RPS29					cg90215458	LRRC8C
					cg00954578	HMBOX1;HMBOX1					cg08995662	CPAMD8					cg18636313	DTD1
					cg15276922	STK3					cg10081115	PMS1					cg197771494	NA
					cg10325088	GPATCH2					cg03148428	C7orf13					cg46461925	SKAP1
					cg14270193	ASGR1					cg00968241	LEKR1					cg162967663	NA
					cg25475843						cg09643350	MCART3P					cg233523064	EFHD1
					cg07664312	PIK3C2G					cg11973777						cg26587722	GAD2
					cg24450400						cg00974835	NPC2					cg25866193	NA
					cg03457781						cg05707844	EIF2AK2					cg75116276	NA
					cg24385940	SATB2					cg09535605	RBM24					cg53301531	NA
					cg16228077	INO80D					cg08226295	SFI1					cg184955647	EHHADH
					cg03997517						cg24076633	LOC100128292					cg52862555	NA
					cg01820584	DCUN1D4;DCUN1D4					cg17487553	PANX2					cg9148668	NA
					cg01895333	DPPA2					cg03881711						cg118023198	SCN4B
					cg14692895	EIF3M					cg00165619	EPHA8					cg69639803	AQP7P2
					cg18356743	UBL3					cg11856182	ZNF599					cg3920622	NA
					cg07622222	MUC4;MUC4;MUC4					cg18009322	KIF25					cg79924933	NA
					cg21910634						cg27457921	MAPT					cg56531721	NA
					cg04136817	ACCN1					cg07922204	EFCAB5					cg158502136	SYNJ2
					cg06944982	PTK2;PTK2					cg04024481	MCF2L					cg76854405	NA
					cg04789392	LPHN2					cg16277306						cg35055136	NA
					cg10492791	C6orf127					cg06987292	AACS					cg77621042	NA
					cg13432032	SCAPER;SCAPER					cg16810519	RAB2A					cg61720831	NA
					cg07218600	FGF14;FGF14					cg08585897	KARS					cg29049053	NA
					cg26498396	C6orf211					cg22609277						cg65143408	INTS4L2
					cg02976359	CHL1					cg00358220	MYL12A					cg46588999	NA
					cg09035938	DLGAP3					cg07105891	KIF17					cg35691438	NA
					cg02922566						cg14172633	HMCN1					cg173184548	AC104088.1
					cg17961535						cg00969680	AFARP1					cg23158948	AP000475.2
					cg15684290	MCPH1					cg00815093	HIC1					cg23802525	ASAP3
					cg09060784	RAB3GAP2					cg06177974	SYTL2					cg72246362	EYA1
					cg27060355	SLC8A1;SLC8A1;SLC8A1;SLC8A1					cg10318313	NAP1L4					cg31110740	NA
					cg02796568	SYNE1;SYNE1					cg11504245						cg39042031	NA
					cg22962396	MRPL54;APBA3					cg27184249	SNIP1					cg124311615	NA
					cg15719156						cg03575614						cg3730587	HSPA12B
					cg02952379	PLCZ1					cg04245693	MARCKS					cg118023219	SCN4B
					cg01068332						cg08194212	YTHDC1					cg154173304	NA
					cg08550748						cg11721803	COL2A1					cg53836258	SCFD2
					cg11832000						cg05744487	TMEM86A					cg78323469	RNF213
					cg25083484						cg09796583	CDH23					cg37599041	ANKRD30A
					cg05911981						cg17216904	APPL1					cg17185708	NA
					cg02477042	LASS3					cg07377985						cg47487584	CYP4X1
					cg09763095	PPP3CA;PPP3CA;PPP3CA					cg01518846	HIST1H4G					cg168557013	SLIT3
					cg02194398	IL15;IL15					cg11444684						cg85681970	NA
					cg01395217	SEC22B					cg18887033	CMPK2					cg100053476	RP11-696N14.1
					cg10409341	MEX3B					cg22318509						cg148296013	NA
					cg07138024						cg03661428						cg104018415	NA
					cg02396253	ALDH8A1;ALDH8A1					cg26028149						cg184489726	RP11-329B9.1
					cg07581739	SLC6A18					cg14087083	C10orf26					cg40444662	STAT5A
					cg17985746	C6orf170					cg04924415	SCYL2					cg34721731	GOLGA8A
					cg13533456	BET3L					cg07749923	MIR330					cg91486550	NA
					cg03498146						cg27365426	ARHGAP15					cg107242756	BCAP29
					cg11647420	NEBL;NEBL;NEBL					cg02322048	PIP5K1C					cg4817964	NA
					cg10962056	2025-03-01					cg19678730						cg169076830	DOCK2
					cg16664455	GRID2					cg05385128						cg137261237	RXRA
					cg08058213	GUCY1B3					cg25579583						cg53086449	NA
					cg12196901	FLJ40504					cg09133953	PNMT					cg43601477	CEACAMP9
					cg04991639						cg16572859	PIK3R2					cg144178448	NA
					cg07296661	SCN9A					cg19936585	SPOPL					cg137646086	COL5A1
					cg27388035	BLZF1					cg17819896	DPP9					cg12641697	NA
					cg06175416						cg04005843	LPCAT1					cg20703775	NA
					cg14238891						cg18969162						cg31010023	WRN
					cg27326819	ARMC8;ARMC8;ARMC8					cg18326115						cg57365119	SERPING1
					cg12635662	PLAC1L					cg18416950	HOXB2					cg90343225	NA
					cg22719314	FLG					cg04193901	WISP2					cg92008203	NA
					cg19736179						cg22199410	SCN8A					cg119902283	NA
					cg09922117	C12orf73					cg05362850						cg8964612	ERI1
					cg10739033	ACTR10					cg17809345	FAM172A					cg4235302	NA
					cg04522932	PCOLCE;FBXO24;FBXO24;FBXO24					cg10516061						cg64893930	ADAMTS9-AS2
					cg03296910						cg05224707	SH3PXD2B					cg154944094	NA
					cg15740385	HEXDC					cg02328440	GNG4					cg118881386	CEP85L
					cg14149663	PTAR1					cg07728084						cg120875555	FAM45A
					cg19404692						cg27149388	AMIGO2					cg388616	NA
					cg15237820	FRAS1;FRAS1					cg13484946	KIAA1841					cg27208611	NA
					cg23782866	FAM155A					cg08525989	NECAB3					cg51276259	NA
					cg25474312	KRTAP19-6					cg17371350	ELP2P					cg73350510	NA
					cg01602957	ZAK;ZAK					cg01619490						cg26424555	ATP8A2
					cg26548077						cg27348440						cg15657673	ITGA8
					cg09616494	DTHD1;DTHD1					cg26085966	SYNE2					cg148469327	CUL1
					cg00283535	ANXA13;ANXA13					cg11565042	GPR45					cg92956993	NA
					cg05810439	FBXL5;FBXL5					cg05230522	PUS10					cg43601475	CEACAMP9
					cg18729186	SNORD126;MIR1201;CCNB1IP1;CCNB1IP1;CCNB1IP1;CCNB1IP1					cg00124920	C1orf220					cg106496569	SORCS3
					cg08641706	LOC150568					cg10994819						cg64893921	ADAMTS9-AS2
					cg23877683	GRID1					cg16466278	TMEM62					cg234033349	NA
					cg19746502	NRG3;NRG3;NRG3					cg08862564	CREB1					cg29626864	NA
					cg13958215	CA3					cg08137080	EPHA2					cg157405182	ARID1B
					cg13581779	TMEM212					cg10318510	PRKD1					cg12958129	APOLD1
					cg10994681	ELP4					cg07016356	CXCR1					cg90343213	NA
					cg26884775	LINGO1					cg16907496	CNTN4					cg69495456	RP11-1415C14.4
					cg22476251	PPEF2					cg01021488	IGF1R					cg49391643	NA
					cg08018809						cg14648311						cg31075547	ZNF668
					cg02315870	HNRNPA2B1;HNRNPA2B1					cg18802268	PIK3C2G					cg16696066	CTD-3222D19.2
					cg08025019	TTC32					cg07278332	PEG10					cg119025967	SLC18A2
					cg18576667	GABRG3					cg08874599						cg194922205	XXYLT1
					cg08262534						cg17818798	PRKACA					cg13192325	NA
					cg12783346	FBXO11;FBXO11;FBXO11					cg14799209	HBP1					cg175153490	NA
					cg18898218						cg00397871	CCDC129					cg17313094	NA
					cg02455868						cg11095277	POLE2					cg217633789	AC007563.5
					cg13189979	PTPRQ					cg25621096	CDC42SE1					cg73889213	GTF2IRD1
					cg05676570	ZRANB3					cg18992706	CCDC122					cg31120546	HMGB1
					cg00299603	ADAMTS6					cg22254299	CBX8					cg38917371	NA
					cg19894253	ZHX1;ZHX1					cg20798677	FKBP10					cg17191359	BASP1
					cg07050712	ZNF652;ZNF652					cg14472251	SOCS4					cg5110120	STK32B
					cg13495204	ALB					cg24847481	SLC35A3					cg106284797	NA
					cg08847300	RGS12;RGS12;RGS12					cg16508522	RASA2					cg43383019	TTC17
					cg08894480	ANK1					cg13875763						cg14818715	NA
					cg11117908	FAM190A					cg04801647						cg128169639	THEMIS
					cg09910120						cg00436174	ERCC3					cg26969489	NA
					cg06976994	OSTN					cg11715981	URB2					cg110354122	NA
					cg26881651	FREM2					cg01509141	CCDC122					cg96052127	BMPR1B
					cg10143030	WDR43;SNORD92					cg20196215						cg42984967	KLHDC3
					cg24155294						cg24200083	CLTCL1					cg1249019	YWHAE
					cg06812574	SLC39A12;SLC39A12					cg24152845	SNORD115-1					cg55060563	NA
					cg12240515	EFR3A					cg03022552	ZNF431					cg60323716	BICC1
					cg21068736	RNF146					cg08391321	MCC					cg32763295	CNOT10
					cg11008571	N4BP2L1;N4BP2L1					cg09248007	MKL2					cg95675350	NA
					cg02165670	GPC6					cg00474734	MFSD5					cg33134704	COL11A2
					cg23675809						cg23162967	CBLB					cg14961284	NA
					cg00694888	ERC1;ERC1;ERC1;ERC1;ERC1					cg10290767	CDH24					cg92957021	NA
					cg10878531						cg01860753	RASSF5					cg71459515	NA
					cg18502477	OR9Q1					cg21842199						cg118023224	SCN4B
					cg15444081						cg15321108	PPP2R5C					cg37164176	ZCCHC7
					cg22645350	FAM126B					cg19006130	PHLDB1					cg78323479	RNF213
					cg23008083	ITGB6					cg06778713						cg156078256	KCNAB1
					cg17953646	SLC36A3;SLC36A3					cg01052087	C20orf94					cg75276661	BCAR1
					cg25349066	CD302					cg02820958						cg91919966	NA
					cg04125460						cg04020079	CNRIP1					cg66596879	NA
					cg18681287	ZNF286B					cg21472448	HTR7P					cg3321328	RP11-838N2.5
					cg02629156	EHMT2;EHMT2					cg06853376	PHAX					cg124311552	NA
					cg18649133	FAM172A;FAM172A;FAM172A;FAM172A					cg00324223	COL11A2					cg69168034	NA
					cg20039713	FXR1;FXR1;FXR1					cg02139853	AGAP1					cg80530332	NA
					cg24138422	ABCB1					cg03331514	MAFK					cg8757254	NA
					cg14987002	LRBA					cg14660007	SLAIN1					cg46674131	POMGNT1
					cg14454338						cg24158363	GRB2					cg229654110	ABCB10
					cg05872835	COL12A1;COL12A1					cg15646763	HSPG2					cg197771520	NA
					cg19751562	CNTN6					cg26796069	MAF1					cg66445308	MAST4
					cg22706866	HRNR					cg21452447	MYT1L					cg39954273	ERG
					cg04561294	VPS52					cg04306220						cg148987585	CPHL1P
					cg19763997						cg11553248						cg100022324	CNTN5
					cg03002526	HACE1					cg26891649	LIN37					cg7909513	RPA3-AS1
					cg00869215	CLK2P					cg19085699	C1orf198					cg169076876	DOCK2
					cg04126335	ITGA10					cg03759229						cg43623579	NA
					cg08152567	CASP6;CASP6					cg13565129						cg4556871	SEMA6B
					cg06381587	MRPL54;APBA3					cg14654363						cg120524715	PTPN4
					cg05899471	SNORD114-29					cg19488431						cg31075549	ZNF668
					cg23248051	KCNN2					cg22497095						cg116392050	DPP10
					cg09567823	STRADB					cg25653641						cg154933863	NA
					cg14620593	MYH8					cg26865747						cg142262580	ATR
					cg14075742	EPB41L3					cg27535677						cg57194123	PCDH15
					cg21499610	GMDS					cg12763978						cg21901	XXyac-YRM2039.2
					cg16577132	STRN3;STRN3					cg22572476						cg87334325	NA
					cg22516696						cg07132517	TSPAN4					cg104169000	NA
					cg12535476	BMP5					cg23127064	TSPAN4					cg16010776	NA
					cg15756653	SGCA;SGCA;SGCA;SGCA					cg27186271	TSPAN4					cg32013504	SFI1
					cg18224970	VPS13B;VPS13B;VPS13B;VPS13B					cg04906242	LDHD					cg79033447	WWOX
					cg19511386	C3orf59					cg03085549	LDHD					cg36992228	C17orf98
					cg24921186	LOC153684					cg03743982	LDHD					cg38422132	EGFLAM
					cg06412777						cg09899215	LDHD					cg959711	SNTG2
					cg14696870	FCER1A					cg16540789	LDHD					cg18002161	RNMTL1P2
					cg04958496	LRP6					cg24429836	LDHD					cg8449982	TRMT44
					cg05582719	RIMS1;RIMS1;RIMS1;RIMS1;RIMS1					cg10440578	SYCP1					cg38635644	SCN5A
					cg23871860	FBXL3					cg12813768	SYCP1					cg13615743	LDLRAD4
					cg16317713	IL23R					cg18396987	SYCP1					cg76933950	SAMD8
					cg08536961	COL29A1;COL29A1					cg27332337	SYCP1					cg757573	TALDO1
					cg21622181						cg06145435	CYP2W1					cg116664592	MED13L
					cg24529493						cg09414673	CYP2W1					cg61510832	DIDO1
					cg25642765	SNX13					cg21077578	CYP2W1					cg103088997	NA
					cg22596932						cg03322234	CYP2W1					cg27180509	WASF3
					cg03870411	C4orf32					cg15914863	CYP2W1					cg66239725	KCTD7
					cg11302992	ELP4					cg20646556	CYP2W1					cg35941517	FFAR2
					cg14042714	C3					cg22025233	CYP2W1					cg63949958	WDPCP
					cg07328699	SATB2					cg25428297	CYP2W1					cg20253798	NA
					cg08914740	SPINK5;SPINK5;SPINK5					cg01589412	COMMD1					cg87149241	NA
					cg13083111	MRPL54;APBA3					cg02925464	COMMD1					cg3413830	NA
					cg18146221	ITGA4					cg03532114	COMMD1					cg10222694	MYH13
					cg03078718	BET1					cg13699558	COMMD1					cg141695448	PTK2
					cg02533058	OPRM1;OPRM1;OPRM1;OPRM1;OPRM1;OPRM1;OPRM1;OPRM1;OPRM1;OPRM1;OPRM1;OPRM1					cg15692032	FUCA1					cg193464066	NA
					cg05825121						cg04160030	FUCA1					cg26151497	ATP8A2
					cg14659678	ARID2					cg10051214	FUCA1					cg79019794	NA
					cg06858835	C6orf103					cg10953003	FUCA1					cg40492266	SLC8A1
					cg26735846	HMX3					cg19367136	FUCA1					cg2792616	NA
					cg00858738						cg22077361	FUCA1					cg19878098	TXNRD2
					cg12762474	OR51V1					cg22614927	FUCA1					cg79618312	NA
					cg24946860	LOC168474					cg24792360	FUCA1					cg98598895	DCBLD2
					cg25878830	FAM190B					cg09118552	ASZ1					cg22621435	NA
					cg06802365	DNAH14;DNAH14;DNAH14					cg09911342	ASZ1					cg15231097	NA
					cg20073376	RALGAPB					cg22424532	ASZ1					cg187561177	FAM171B
					cg11375831	SERPINI2					cg24836607	ASZ1					cg70514924	LINC00511
					cg06094611						cg26423145	ASZ1					cg73500531	FBXO41
					cg16746631	IMPA1;IMPA1;IMPA1					cg21837669	C12orf42					cg114831180	SUSD1
					cg18079925	TMTC1					cg22754765	C12orf42					cg235873613	SH3BP4
					cg03101522	C6orf58					cg25935014	C12orf42					cg94316919	NA
					cg26739233	FCHSD2					cg15829535	HLA-DPB1					cg42042994	XRCC6
					cg20775810	SMAD1;SMAD1					cg25511667	HLA-DPB1					cg46794805	CELSR1
					cg02173977	C14orf45;ALDH6A1					cg00570906	HLA-DPB1					cg173881279	RP11-267A15.1
					cg14515517	MYO3A					cg02197634	HLA-DPB1					cg83104835	NA
					cg18052042	TRPC4;TRPC4;TRPC4;TRPC4;TRPC4;TRPC4					cg13581859	HLA-DPB1					cg57194135	PCDH15
					cg13903756	POT1;POT1;POT1;POT1;POT1					cg25491704	HLA-DPB1					cg62669617	RP11-373D7.1
					cg14241074	UBE2D3;UBE2D3					cg01206378	RWDD3					cg38565402	BTBD9
					cg02711886	COL23A1					cg03123541	RWDD3					cg2815309	SRRM2
					cg15748122						cg20701556	RWDD3					cg115822465	SEMA6A
					cg08306955	CMAH;CMAH					cg24808901	RWDD3					cg10378529	NA
					cg02372144	BCAS3;BCAS3					cg26537280	RWDD3					cg25381966	NA
					cg07300292						cg06295856	CALCA					cg148295996	NA
					cg10775733	WASF1;WASF1;WASF1;WASF1					cg09068492	CALCA					cg166903141	TLL1
					cg22990388						cg09188980	CALCA					cg41027600	B3GALT5
					cg05826762						cg14348532	CALCA					cg6034980	NA
					cg10337521	OR8H3					cg22183706	CALCA					cg236697188	AGAP1
					cg22733357	C5orf36;C5orf36;MIR1974					cg25783352	CALCA					cg110924537	SLC16A4
					ch.12.1993261F	ANO4					cg22718071	MEN1					cg39746719	SYNGR1
					cg02403031						cg23222197	MEN1					cg42285014	CTD-2382E5.1
					cg06611310	KLRAQ1;KLRAQ1;KLRAQ1;KLRAQ1					cg06130144	MEN1					cg90343208	NA
					cg20738274	C1orf116;C1orf116					cg13596520	MEN1					cg18629694	ELL
					cg25105842	MRPL44					cg16668394	MEN1					cg21056599	RIOK3
					cg12429455	XPO1					cg18064219	MEN1					cg44251460	TMEM151B
					cg24089400						cg01063759	VTRNA1-3					cg47781960	FNBP4
					cg22491305	SNRPN;SNRPN;SNRPN					cg02053188	VTRNA1-3					cg123403812	NA
					cg03099832	IL15;IL15					cg02529723	VTRNA1-3					cg182528670	NA
					cg09060823	SPRYD4					cg08777304	VTRNA1-3					cg62408784	ANK3
					cg11532179	CSMD1					cg19065177	VTRNA1-3					cg23938480	NA
					cg05233877	BAT2					cg01248745	PCDHB16					cg69042151	ARHGAP25
					cg20156072	ATOH7					cg20730770	PCDHB16					cg6929037	NA
					cg24047711	KIAA0652;KIAA0652;KIAA0652;KIAA0652;KIAA0652					cg26569309	PCDHB16					cg78431987	NA
					cg23261184						cg02528908	USP6NL					cg29626874	NA
					cg23651216						cg19871361	USP6NL					cg45469913	RASSF4
					cg05225993	EZH2;EZH2					cg02617919	USP6NL					cg112114736	NA
					cg12017221						cg06302998	USP6NL					cg8702902	PTPRD
					cg06528737	USP6NL;USP6NL											cg73092524	NA
					cg01454540												cg142803507	NA
					cg03832293	USP10											cg44991093	NA
					cg08179485	PLEKHA5;PLEKHA5											cg79007075	BAIAP2-AS1
					cg08651517	RBM15											cg170955999	NA
					cg11738782	AASS											cg25867805	KSR1
					cg11150520	FCRL3											cg28747341	AP001604.3
					cg03401464	SNORD114-12											cg34327633	NA
					cg24008893	MAP4K3											cg132304593	NA
					cg12343380												cg63949979	WDPCP
					cg11022093												cg46823451	NA
					cg15538809	DSC2;DSC2											cg19686038	RP1-167F1.2
					cg24691014												cg64621219	RPS11P6
					cg04316905	CRLS1											cg159440761	RP1-111C20.4
					cg25026949	ARHGAP15											cg77998131	AK5
					cg26363363	PTPN6;PTPN6;PTPN6											cg138676851	AC020601.1
					cg21911930	EPM2A;EPM2A											cg38104247	NOL12
					cg10931901	SNORD114-11;SNORD114-10											cg46827126	GPR116
					cg05419096												cg78674941	KCNMA1
					cg04455567	SLC22A23;SLC22A23											cg4876294	RADIL
					cg26255089	FLNC;FLNC											cg96052140	BMPR1B
					cg21136358												cg219547720	NA
					cg03423942	USP35											cg9552554	NA
					cg23477257	PHTF2;PHTF2;PHTF2;PHTF2;PHTF2											cg179694434	MAPK9
					cg19949241	ANK2;ANK2;ANK2											cg20065191	MALRD1
					cg08425177	PDE5A;PDE5A;PDE5A											cg119602311	CTD-2523D13.2
					cg17877237	EEF1DP3											cg164023872	NA
					cg22827827	HSPE1											cg15260004	INSC
					cg04556349	CNTNAP4;CNTNAP4											cg44642753	NA
					cg22452650	DLC1;DLC1											cg38104184	NOL12
					cg17987651												cg112191190	CTC-554D6.1
					cg05011467												cg53107627	RP11-894J14.5
					cg04917373	C1orf124;C1orf124											cg47902194	DIP2A
					cg03825607	JMJD1C											cg181413233	SOX2-OT
					cg23632109												cg96994985	NA
					cg21207817												cg90215425	LRRC8C
					cg19265886	OR6C2											cg16996187	NA
					cg09646593	ANKRD50;ANKRD50											cg94297373	BCAR3
					cg18108946												cg20703792	NA
					cg12657739	HIPK1;HIPK1;HIPK1											cg15135135	NA
					cg01717800	RC3H1											cg92692522	SLCO3A1
					cg25596783												cg116247329	NA
					cg01802121												cg90042350	NA
					cg02477365	ROBO2;ROBO2											cg58773152	ARID4A
					cg07466493	SLC26A6;SLC26A6;SLC26A6;SLC26A6											cg47487568	CYP4X1
					cg18376227	ZFYVE16;ZFYVE16											cg70908039	RP11-486O13.4
					cg23426792	MAT2B;MAT2B											cg9148657	NA
					cg22548790												cg185917577	RP11-386B13.4
					cg07189025												cg158498245	SYNJ2
					cg06879508	BAT2L2											cg18788684	NA
					cg04633922												cg166884815	NA
					cg13575612	LEKR1											cg84739593	NA
					cg24739189	OSBPL8;OSBPL8											cg6604335	DNHD1
					cg13149677	HECA											cg29705548	GAS2L1
					cg13860612	VAV2;VAV2											cg72246369	EYA1
					cg03704407	LIMCH1;LIMCH1;LIMCH1;LIMCH1;LIMCH1											cg14423250	LINC00276
					cg24214379	L3MBTL3;L3MBTL3											cg31349476	NA
					cg21009520												cg117555677	RP11-103B5.2
					cg07048132	MMP13											cg47755999	STIL
					cg15529551	MNAT1											cg47694566	MSH2
					cg20800199	TDRD3;TDRD3;TDRD3											cg171846779	NA
					cg04686481	PDE11A;PDE11A;PDE11A											cg154368224	NA
					cg06102127	MAGI1;MAGI1;MAGI1											cg49611534	MAPK8
					cg17534747	URGCP											cg132836111	GALNT9
					cg10853431	USP6NL;USP6NL											cg64676120	ADAMTS6
					cg14151440	ZNF326											cg120079981	RP11-768F21.1
					cg12778007	SIPA1L1											cg157857860	PDGFC
					cg21243154	TRIM27											cg33515211	RHPN2
					cg27159237	ANKIB1											cg87975222	NA
					cg11773243	CHRM2;CHRM2;CHRM2;CHRM2;CHRM2;CHRM2;CHRM2;CHRM2											cg160624824	NA
					cg02329494	SLC41A2											cg73776647	NA
					cg19920029	MDGA2;MDGA2											cg35971983	UGT3A1
					cg06793377	SHANK3											cg20923582	RP11-774D14.1
					cg13430552												cg81695070	ZNF704
					cg08417748	SBF2											cg8664637	SSUH2
					cg06539411	TMEM135;TMEM135;TMEM135											cg29773757	NA
					cg02512867												cg124311592	NA
					cg23175907												cg96804464	NA
					cg00166836	MAP3K7IP2;SUMO4											cg171063218	NA
					cg11999886	EYS											cg113883082	NA
					cg17528170	VWA3B											cg38961102	NA
					cg18188235	LTBP1;LTBP1;LTBP1;LTBP1;LTBP1											cg36404726	RBFOX2
					cg01932308	PRDM16;PRDM16											cg41572600	EP300
					cg16655295	RFPL3S;RFPL3S											cg29345180	CLIP4
					cg16258076	HMSD											cg112114808	NA
					cg11643733	PPFIA2											cg45181011	PRR5-ARHGAP8
					cg10085824	AP1G1;AP1G1											cg83881347	NA
					cg20948262	FRRS1											cg24997164	NA
					cg05160248	ARID1B;ARID1B;ARID1B											cg149087712	UST
					cg07061916	DACH1;DACH1;DACH1											cg89056415	NA
					cg24999858												cg111513352	CUX2
					cg00616705	PSMD1											cg127565742	SND1
					cg06376939	DNAH12;ASB14											cg79705626	NA
					cg23660611	PTPRS;PTPRS;PTPRS;PTPRS											cg6903478	GRM7
					cg06751002	CSN1S2B											cg45237645	RP11-269F19.2
					cg02550257												cg10007153	SBF2
					cg16000017	TMEM56											cg90271560	NA
					cg11006442	MAP3K7IP2;SUMO4											cg50403489	NA
					cg27637842	ASB5											cg58468543	NA
					cg01368160	MAPK10;MAPK10;MAPK10											cg19624196	RP1-167F1.2
					cg01187926	IRAK1BP1											cg12213102	BCL2L14
					cg17919336	ZNF624											cg46719653	GTSE1
					cg23235772	ZNF772;ZNF772											cg93098314	FAM172A
					cg10245797	SNORD114-14											cg78385409	TENM4
					cg10559407	SLC10A7											cg43115302	NA
					cg11043092	MCPH1											cg79298496	TMEM105
					cg15706943	SHROOM3											cg13208345	ISM1
					cg25405723	MTMR9											cg84471810	NA
					cg20980592	MEP1A											cg154910979	GALNT13
					cg15380115	LYPD1;NCKAP5;NCKAP5											cg43623587	NA
					cg22510636	HTN3											cg180439520	NA
					cg26645468	PPP2CA											cg84739603	NA
					cg11887996												cg143143174	RP11-782C8.2
					cg24525340												cg178736540	ADAMTS2
					cg12052613	SYT14;SYT14;SYT14;SYT14;SYT14;SYT14											cg45223834	NA
					cg26797894												cg68815344	RAD51B
					cg24862246	SPATA6											cg95560746	NA
					cg07878537												cg98207808	NA
					cg14110569												cg42160933	VWA8
					cg11203072												cg57895630	SLMAP
					cg10606620												cg18652615	PIK3C2G
					cg10442056	DSCC1											cg144408975	NA
					cg06789134												cg103007875	NA
					cg11666098												cg13826152	U95743.1
					cg03056265	OR2B2											cg76456286	DNAH17
					cg26533273												cg121823399	NA
					cg18810612	DENND5B											cg35880829	KCNE1
					cg09995736	MIR331											cg50174937	KLHDC1
					cg21358438	RUNX1;RUNX1;RUNX1											cg43788224	NA
					cg16855817	PEX3											cg3396286	RFX3
					cg19629843	MIR1279;CPSF6											cg32178200	NA
					cg05358815	SATB2											cg226465794	LIN9
					cg13451471	OLA1;OLA1											cg111392670	NA
					cg21942532												cg58867951	DAB1
					cg13571224	PDGFC											cg76007635	NA
					cg17028067	LPA											cg20170388	NA
					cg07041565	GRAMD2											cg63810350	ARID5B
					cg02119220												cg113918335	RP11-202G18.1
					cg10869730												cg22768361	NA
					cg18453965	WIPF1;WIPF1											cg146652858	C4orf51
					cg09032791	CAMSAP1L1											cg21863600	OSBPL1A
					cg22806908	DCP1A											cg79618368	NA
					cg00178648	PTPRG											cg6024987	RFX2
					cg24865757												cg33843719	PDCD6IP
					cg12389772	TRIM3;TRIM3											cg55239072	NA
					cg19045027												cg65395255	PITPNC1
					cg18477797	SCN2A;SCN2A;SCN2A											cg239019055	ESPNL
					cg22113065	COL4A3BP;COL4A3BP;COL4A3BP											cg92712	NA
					cg15545468												cg88921013	EIF2AK3
					cg17996603	NPHP1;NPHP1;NPHP1;NPHP1											cg64621184	RPS11P6
					cg07194993	PLEK2											cg79087436	CMYA5
					cg01747191	C6orf182;C6orf182											cg1501417	NA
					cg05146399	LOC285205											cg149565631	TAB2
					cg02992503	CTR9											cg34000844	NA
					cg03671123	SCAPER											cg108194807	NA
					cg27214687	GPC1											cg106701723	NA
					cg25924085	C6orf10											cg6149366	NA
					cg06012748												cg55578300	NA
					cg26864905	IL20RA											cg53312938	KRT8
					cg05822335	FMO2											cg92719	NA
					cg20724690	CAB39;CAB39;CAB39											cg95104496	NA
					cg10649802												cg66683155	NA
					cg24825299	PANK2;MIR103-2;PANK2;PANK2											cg56605658	NA
					cg02593615	LOC100190939											cg1208737	CTBP1
					cg10062803	FABP4											cg44563857	PARVB
					cg20294640	SELT											cg38651447	SIPA1L3
					cg09135320	OR6N1											cg93210266	LGMN
					cg24784129	TCF12;TCF12;TCF12;TCF12											cg21063330	NA
					cg02932301												cg38651373	SIPA1L3
																	cg51405421	NA
																	cg176889595	DBN1
																	cg21908	XXyac-YRM2039.2
																	cg18651670	ROCK1
																	cg135755682	AC024084.1
																	cg1990619	SMG6
																	cg46131222	ENPP5
																	cg132152321	NA
																	cg235873648	SH3BP4
																	cg31974911	NA
																	cg89066160	NA
																	cg1016723	LMF1
																	cg64274683	NA
																	cg50139593	RCBTB1
																	cg47604616	ARFGEF2
																	cg138676869	AC020601.1
																	cg100053485	RP11-696N14.1
																	cg14276111	NA
																	cg36979035	NA
																	cg46719677	GTSE1
																	cg76615902	CTD-2357A8.3
																	cg105555082	NA
																	cg72082092	NA
																	cg27503260	ARNTL2
																	cg23778305	NA
																	cg79167562	MORF4L1
																	cg135144896	RP11-657O9.1
																	cg6579625	NA
																	cg73776665	NA
																	cg18965582	NA
																	cg60571466	NA
																	cg38438392	EGFLAM
																	cg109467915	RPL34-AS1
																	cg100053446	RP11-696N14.1
																	cg31844817	OTUD7A
																	cg229762440	PID1
																	cg63810397	ARID5B
																	cg37393977	NA
																	cg201808501	IPO9
																	cg186086957	NA
																	cg112469525	NAA25
																	cg111513348	CUX2
																	cg18860935	SLC5A10
																	cg42471939	SETBP1
																	cg75272590	HIP1
																	cg187470419	NA
																	cg93210275	LGMN
																	cg43124895	NA
																	cg9689019	NA
																	cg68065660	DUS2
																	cg83104858	NA
																	cg242707290	NA
																	cg40444641	STAT5A
																	cg78323467	RNF213
																	cg14971487	NA
																	cg48343989	NA
																	cg21065079	PI4KA
																	cg102419262	NA
																	cg32068677	OSBPL10
																	cg132666014	NA
																	cg37716682	ITGA9
																	cg86318958	POLR1A
																	cg43028765	NA
																	cg142463725	LRP1B
																	cg117875272	CTD-2281M20.1
																	cg68270194	ESRP2
																	cg14019815	ETV1
																	cg106842012	NPNT
																	cg38079084	NA
																	cg6903474	GRM7
																	cg122755181	NA
																	cg36223880	NADK2
																	cg40776101	NSUN7
																	cg73049731	UNC5B
																	cg81695096	ZNF704
																	cg164985911	CTC-535M15.2
																	cg146050032	NA
																	cg179384202	AXDND1
																	cg83989468	OSGIN1
																	cg171063186	NA
																	cg2354556	CD81-AS1
																	cg9689015	NA
																	cg47345498	NA
																	cg168820680	NA
																	cg101949227	PCSK6
																	cg122293622	NA
																	cg11855644	NA
																	cg103555004	NA
																	cg50403471	NA
																	cg93200812	FAM172A
																	cg143991688	OR2A1-AS1
																	cg96848830	RP11-1E3.1
																	cg112727136	MERTK
																	cg10812869	RP11-109M19.4
																	cg92956969	NA
																	cg50689007	HDAC10
																	cg112114744	NA
																	cg99361143	FBXL4
																	cg56992784	PPM1E
																	cg82774235	NA
																	cg121720236	NA
																	cg236692823	AGAP1
																	cg6107556	VWF
																	cg158370595	PTPRN2
																	cg2691788	NA
																	cg51416948	DLEU7
																	cg96650155	ANKRD36C
																	cg75471074	NA
																	cg8449972	TRMT44
																	cg64893917	ADAMTS9-AS2
																	cg121553866	NA
																	cg58219212	NA
																	cg58304976	PHACTR3
																	cg33640145	KIAA1549L
																	cg33959017	NA
																	cg4914051	RADIL
																	cg54884748	RP4-705F19.1
																	cg93073176	NA
																	cg82002139	NA
																	cg10007161	SBF2
																	cg122753895	HSF2
																	cg24514894	NA
																	cg12958117	APOLD1
																	cg12384113	NA
																	cg12954939	IQSEC1
																	cg21863588	OSBPL1A
																	cg63055209	TLN2
																	cg72108530	APBA1
																	cg85048610	RP11-8L2.1
																	cg143310617	RP11-439L18.3
																	cg174618891	NA
																	cg50707206	NA
																	cg127888083	LEP
																	cg34007961	NA
																	cg2158684	SMG6
																	cg19572629	AEBP2
																	cg103889180	MARK3
																	cg17313124	NA
																	cg34007938	NA
																	cg13542218	TASP1
																	cg203142173	NOP58
																	cg143600426	KCTD16
																	cg15378378	NBAS
																	cg87105540	RP4-651E10.4
																	cg180031547	FLT4
																	cg160001312	NA
																	cg176889591	DBN1
																	cg128583980	NA
																	cg33447786	SYN3
																	cg41037918	NA
																	cg66333224	NA
																	cg17202069	XYLT1
																	cg171369667	FBXW11
																	cg33491417	NA
																	cg15336341	NA
																	cg48344008	NA
																	cg183259352	NMNAT2
																	cg121845459	NA
																	cg70871588	NA
																	cg99654322	SYNM
																	cg37164204	ZCCHC7
																	cg35102636	CELF4
																	cg73776661	NA
																	cg32615531	KPNA6
																	cg24997156	NA
																	cg8066060	ABLIM2
																	cg41695103	DSCAM
																	cg45439178	NA
																	cg115038132	NA
																	cg11969744	NA
																	cg32996145	AVL9
																	cg17753753	STAM
																	cg17514746	CAP2
																	cg130517912	NA
																	cg38507861	NA
																	cg3449172	NFIC
																	cg30128529	NA
																	cg126279660	HINT3
																	cg30388475	RBPMS
																	cg41977819	PMM1
																	cg33640110	KIAA1549L
																	cg78431997	NA
																	cg42274951	NA
																	cg108749949	SGMS2
																	cg55908869	2022-09-14
																	cg83836236	RP11-483P21.2
																	cg1938573	CACNA2D4
																	cg10313945	TATDN2
																	cg1022232	SNTG2
																	cg173338213	GALNTL6
																	cg23941601	NGDN
																	cg133772591	ZNF268
																	cg217987593	NA
																	cg11907562	NA
																	cg196657378	SENP5
																	cg33134691	COL11A2
																	cg47338343	TBC1D22A
																	cg57501093	POLR2C
																	cg156633321	GUCY1A3
																	cg8127373	ABLIM2
																	cg119747504	NA
																	cg18507302	LRRC25
																	cg111046302	NA
																	cg106938577	NA
																	cg7320353	NA
																	cg43418850	THADA
																	cg1001001	WNK1
																	cg105254422	HACE1
																	cg67940432	TMEM229B
																	cg38444404	SIPA1L3
																	cg168878268	SMOC2
																	cg56895147	NA
																	cg93075458	RP11-389K14.3
																	cg17753383	RCC2
																	cg44070749	ACCSL
																	cg52408817	GNG2
																	cg20481955	NA
																	cg97069580	NA
																	cg35144834	DLGAP4
																	cg240868233	NA
																	cg120460145	CACUL1
																	cg222067010	RP11-815M8.1
																	cg74587837	LRRIQ3
																	cg80961807	ZMIZ1
																	cg7320418	NA
																	cg33675882	CLASP2
																	cg119536285	NR1I2
																	cg75471071	NA
																	cg23654450	NA
																	cg20170410	NA
																	cg148295994	NA
																	cg90834962	NA
																	cg72160393	LINC00877
																	cg132339512	NA
																	cg2340982	CACNA1C
																	cg215925	IQSEC3
																	cg37384415	ELMO1
																	cg7054128	NA
																	cg39042002	NA
																	cg49766466	ZNF423
																	cg61813927	KIF2A
																	cg90834953	NA
																	cg10378547	NA
																	cg90434657	GPR98
																	cg235873677	SH3BP4
																	cg46823429	NA
																	cg26509655	NA
																	cg29014573	NA
																	cg31481277	NA
																	cg179694430	MAPK9
																	cg63585281	RP11-389J22.3
																	cg81571895	ZNF704
																	cg14663582	PSMA1
																	cg193464021	NA
																	cg1188156	NA
																	cg38917363	NA
																	cg96434338	NA
																	cg28717314	CPD
																	cg139048475	NA
																	cg52408830	GNG2
																	cg16696047	CTD-3222D19.2
																	cg102192679	BIRC3
																	cg42274996	NA
																	cg75315149	NA
																	cg137165108	NA
																	cg240164879	HDAC4
																	cg110043520	NA
																	cg106091203	NA
																	cg55578302	NA
																	cg23810280	NA
																	cg119025901	SLC18A2
																	cg50021859	FCGRT
																	cg63949939	WDPCP
																	cg49367446	FSHR
																	cg75025824	NA
																	cg150934823	CHPF2
																	cg11586135	PTCHD2
																	cg215741887	AC072062.1
																	cg44169296	LOXHD1
																	cg40827541	APBB2
																	cg162989527	NA
																	cg10517233	CLNK
																	cg85948977	NA
																	cg71459508	NA
																	cg128454100	NA
																	cg38285611	RP11-1008C21.1
																	cg125071093	MRRF
																	cg32362229	DTNA
																	cg11101077	NA
																	cg82603014	NA
																	cg119242552	NA
																	cg114840706	RASA3
																	cg87921797	GRID1
																	cg7295222	TMEM256-PLSCR3
																	cg3029430	GRK4
																	cg24611281	SYNDIG1
																	cg53591282	ITGB7
																	cg154586335	DPP6
																	cg189965243	NA
																	cg164023792	NA
																	cg230279903	DNER
																	cg111061002	COL4A2
																	cg36209001	CLTA
																	cg66044448	RAB1B
																	cg50691337	NA
																	cg135919162	NA
																	cg123782633	NA
																	cg52288883	NA
																	cg34007943	NA
																	cg8964623	ERI1
																	cg94313001	LINC00535
																	cg2039692	NA
																	cg163029187	CT64
																	cg195823	NA
																	cg126878970	PRRC1
																	cg46324032	GABRA2
																	cg104939792	NA
																	cg12328400	NA
																	cg169956413	KCNIP1
																	cg48099000	KCNB1
																	cg47338371	TBC1D22A
																	cg1217273	NA
																	cg63127687	NA
																	cg49019508	RP11-700H6.1
																	cg9083746	MBOAT2
																	cg75794412	PTPN9
																	cg28680093	NA
																	cg102102456	NA
																	cg55239078	NA
																	cg18072628	MYO15A
																	cg11808119	NA
																	cg49503105	NA
																	cg55060565	NA
																	cg71160848	DHCR7
																	cg72977881	HIGD2B
																	cg27078068	DPYSL5
																	cg13192230	NA
																	cg9148623	NA
																	cg39801809	RP11-44K6.3
																	cg155585240	TFB1M
																	cg49935849	DCC
																	cg96804476	NA
																	cg184250064	NA
																	cg10027141	NA
																	cg82090814	LPHN2
																	cg39307955	NA
																	cg161201245	NA
																	cg131929974	NA
																	cg184746199	NA
																	cg61510836	DIDO1
																	cg77233536	VASH1
																	cg30443172	NA
																	cg12141111	SNX29
																	cg93417708	RP11-511B23.2
																	cg16569629	NA
																	cg141929572	AC005592.2
																	cg89584077	RNGTT
																	cg114457181	NA
																	cg164023805	NA
																	cg110689139	NA
																	cg104604078	TACR3
																	cg118318565	NA
																	cg49497583	LMBR1L
																	cg26402290	GAREML
																	cg4967028	SLC23A2
																	cg39281463	NA
																	cg24255307	NA
																	cg26701803	NA
																	cg94297389	BCAR3
																	cg49781145	SPATS2
																	cg26210337	PPP2R2A
																	cg151618076	AKAP12
																	cg88382961	GRM5
																	cg51527071	NA
																	cg100057699	NIT2
																	cg65093294	NA
																	cg70405540	RP11-1280N14.3
																	cg51617270	NA
																	cg169330079	DOCK2
																	cg44088308	MAPT
																	cg157526772	PTPRN2
																	cg42272146	TRERF1
																	cg28243021	NA
																	cg184489786	RP11-329B9.1
																	cg56828856	NA
																	cg5251126	EDEM1
																	cg54579363	TARM1
																	cg53836202	SCFD2
																	cg122846918	CLIP1
																	cg35214909	DPY19L2P1
																	cg123154543	NA
																	cg84739605	NA
																	cg67864712	CHKA
																	cg9864007	SLC2A9
																	cg127363488	TEX36
																	cg37084305	STRN
																	cg46944930	LINC00505
																	cg82884932	CDH13
																	cg42448760	PLA2G4F
																	cg7231978	LRRC30
																	cg33835990	RP11-79E3.3
																	cg42871716	CTC-296K1.3
																	cg222067040	RP11-815M8.1
																	cg28923358	AC005562.1
																	cg73211674	DPF3
																	cg84691328	NA
																	cg83104826	NA
																	cg48602673	MYCBPAP
																	cg187260565	NA
																	cg101949217	PCSK6
																	cg149208980	NR3C2
																	cg63585234	RP11-389J22.3
																	cg49019480	RP11-700H6.1
																	cg12822165	GPR19
																	cg102419245	NA
																	cg193302554	NA
																	cg4612643	NA
																	cg42074002	NA
																	cg58813761	LIPC
																	cg148334684	NA
																	cg163009128	PARK2
																	cg11907568	NA
																	cg17421668	PCSK2
																	cg184489733	RP11-329B9.1
																	cg88176238	MKRN9P
																	cg16712858	MGST1
																	cg107403760	BBX
																	cg39211187	ACTN4
																	cg13542256	TASP1
																	cg9901506	SBF2
																	cg36992260	C17orf98
																	cg29715399	NA
																	cg22517091	NA
																	cg25953530	NA
																	cg37136669	NA
																	cg39876204	JUP
																	cg79475126	NRXN3
																	cg30894759	WRN
																	cg50751107	NOD2
																	cg232506815	NA
																	cg29414400	FAM189A1
																	cg85361353	TCF7L1
																	cg2595647	PDPK1
																	cg2339714	ABCA3
																	cg131205374	NA
																	cg52327349	NA
																	cg38200251	EPHA10
																	cg16409529	KIF16B
																	cg146838797	NA
																	cg66625796	DIS3L
																	cg32030226	TNXB
																	cg3449169	NFIC
																	cg149378149	TIGD6
																	cg50604145	NA
																	cg121274449	NA
																	cg43989408	NA
																	cg28717333	CPD
																	cg109832202	NA
																	cg30071105	NA
																	cg46944885	LINC00505
																	cg8102378	NA
																	cg13273290	NA
																	cg63498986	KCNH5
																	cg27366971	NA
																	cg115101378	NA
																	cg179384194	AXDND1
																	cg26231241	NA
																	cg68592518	CPT1A
																	cg98834831	NA
																	cg112877152	RP5-965F6.2
																	cg62176110	SRMS
																	cg223753641	ACSL3
																	cg74656004	RTKN
																	cg169859683	PHC3
																	cg13826158	U95743.1
																	cg20481951	NA
																	cg167717332	NA
																	cg37716726	ITGA9
																	cg47139427	NA
																	cg62667787	NA
																	cg26934984	NA
																	cg10455351	ATF7IP2
																	cg158010120	NA
																	cg185917601	RP11-386B13.4
																	cg60954130	NA
																	cg155496759	RBM33
																	cg40776106	NSUN7
																	cg84178677	NA
																	cg45439226	NA
																	cg11755568	RP11-281P23.2
																	cg16418662	SLC15A5
																	cg64958064	ADAMTS9-AS2
																	cg80479912	NA
																	cg96258033	NA
																	cg96167915	NA
																	cg51985767	ASAH2
																	cg77233566	VASH1
																	cg118328130	NA
																	cg33032763	RP11-322E11.5
																	cg57501101	POLR2C
																	cg11016634	NA
																	cg128898890	UGGT1
																	cg178736629	ADAMTS2
																	cg58813763	LIPC
																	cg153258945	NA
																	cg76287678	NA
																	cg27190455	NA
																	cg18663763	NA
																	cg61141954	NA
																	cg5721833	FARS2
																	cg182296289	RNU6-152P
																	cg17938762	JAK3
																	cg44964772	NA
																	cg77165123	NFATC1
																	cg57241689	AC006115.3
																	cg147997778	NA
																	cg54869332	NA
																	cg111003759	NA
																	cg24166427	C5orf17
																	cg4612640	NA
																	cg12670867	AC096559.1
																	cg72288283	DNAI2
																	cg153168512	NA
																	cg36894292	ELMO1
																	cg50744188	USP8
																	cg66615754	MTFR1
																	cg49922688	NA
																	cg49497600	LMBR1L
																	cg155706895	NA
																	cg17848092	NA
																	cg81759613	NA
																	cg42074018	NA
																	cg92692536	SLCO3A1
																	cg639794	ERICH1
																	cg7636048	MIOS
																	cg111125160	NREP
																	cg7380967	NA
																	cg797678	HEATR2
																	cg104939809	NA
																	cg43088089	CCDC30
																	cg119025887	SLC18A2
																	cg20982424	AC087393.1
																	cg48462198	TRABD2B
																	cg26426499	ATP8A2
																	cg94604733	NA
																	cg14650364	FAM107B
																	cg90084297	NA
																	cg58219169	NA
																	cg155706893	NA
																	cg83104830	NA
																	cg42661851	PPHLN1
																	cg53056701	NA
																	cg21436366	EIF4G3
																	cg61510826	DIDO1
																	cg168876749	RP11-310I9.1
																	cg39997007	NA
																	cg1232845	NA
																	cg2614159	NDC80
																	cg20891029	NA
																	cg110689165	NA
																	cg84760987	EFTUD1P1
																	cg39351169	NA
																	cg42922515	NA
																	cg135755630	AC024084.1
																	cg17013734	NA
																	cg168876745	RP11-310I9.1
																	cg69679082	NA
																	cg115344774	KIAA1958
																	cg129990907	NA
																	cg196657355	SENP5
																	cg45620186	KIAA0930
																	cg43965499	URGCP
																	cg68815342	RAD51B
																	cg95010624	RFESD
																	cg214008045	IKZF2
																	cg61702865	RP11-305P22.9
																	cg6262184	MLLT1
																	cg52653932	NA
																	cg89723435	NA
																	cg129106317	DOCK1
																	cg118183608	NA
																	cg850625	CHTF18
																	cg29384282	SNX29P2
																	cg38464400	NA
																	cg105131147	NA
																	cg117975197	SLC30A8
																	cg29363868	ZNRF3
																	cg32325024	CMTM8
																	cg47139432	NA
																	cg13650534	NA
																	cg84231109	NA
																	cg14735757	NA
																	cg73390905	RAB6A
																	cg54675720	WDR7
																	cg61797802	NA
																	cg58304967	PHACTR3
																	cg40424977	SLC2A13
																	cg38565390	BTBD9
																	cg173184543	AC104088.1
																	cg78867988	WWOX
																	cg42661823	PPHLN1
																	cg172802052	SLC25A12
																	cg30613035	NA
																	cg2837015	NA
																	cg216227718	USH2A
																	cg21771983	NA
																	cg6137873	RP11-420N3.2
																	cg56605630	NA
																	cg52185507	SGMS1
																	cg24043423	PRKCB
																	cg126972293	NA
																	cg7395739	NA
																	cg11508236	NA
																	cg44481758	ZNF155
																	cg62408755	ANK3
																	cg111046254	NA
																	cg95494598	NA
																	cg13826160	U95743.1
																	cg35309251	NDRG3
																	cg94922460	NA
																	cg158162428	PTPRN2
																	cg8887175	KIDINS220
																	cg556543	NA
																	cg147451052	GPR89B
																	cg25815371	TMEM57
																	cg23327107	CTC-756D1.2
																	cg23327078	CTC-756D1.2
																	cg54429926	ANKFN1
																	cg141929622	AC005592.2
																	cg95662431	NA
																	cg56605623	NA
																	cg17981981	NA
																	cg64134512	VPS54
																	cg176266337	NA
																	cg12641666	NA
																	cg45223822	NA
																	cg16409634	KIF16B
																	cg39845281	NA
																	cg45203958	NA
																	cg47902201	DIP2A
																	cg4110988	MAP2K2
																	cg3321309	RP11-838N2.5
																	cg110616780	CASP6
																	cg134905744	MGAT5
																	cg60727269	NA
																	cg10710795	DAP
																	cg19572585	AEBP2
																	cg34255439	NA
																	cg74660929	NA
																	cg172930697	RP1-15D23.2
																	cg52352424	NA
																	cg46673345	HOXB3
																	cg92788255	NA
																	cg60274622	DIAPH3
																	cg67391839	AC023115.2
																	cg36777431	NA
																	cg62959938	RP11-84A1.3
																	cg77215006	RBFOX3
																	cg32111503	NA
																	cg25624995	WSB1
																	cg67828627	RANBP10
																	cg56895178	NA
																	cg17191355	BASP1
																	cg133221019	NA
																	cg120079985	RP11-768F21.1
																	cg26424553	ATP8A2
																	cg23734115	NA
																	cg102843190	TECPR2
																	cg18105202	SAAL1
																	cg25131749	NA
																	cg20496562	NA
																	cg130860990	SLC25A25
																	cg84178663	NA
																	cg35043071	NA
																	cg65093325	NA
																	cg95560735	NA
																	cg47738377	MDGA2
																	cg102605527	FBXL13
																	cg18636258	DTD1
																	cg43715469	NA
																	cg207437291	RP11-6J21.2
																	cg13320124	NA
																	cg58043987	NA
																	cg136300409	ADAMTS13
																	cg15217444	TEKT3
																	cg3730581	HSPA12B
																	cg121322191	NA
																	cg33640104	KIAA1549L
																	cg162551278	RP11-541P9.3
																	cg141396755	NA
																	cg46661612	AC007193.6
																	cg158819019	IQCJ-SCHIP1
																	cg15563581	CCDC171
																	cg90084317	NA
																	cg65621203	PITPNC1
																	cg8127347	ABLIM2
																	cg120810355	NA
																	cg87002483	CROT
																	cg69476729	ORAOV1
																	cg108334585	FER
																	cg133221059	NA
																	cg47604576	ARFGEF2
																	cg65456	NA
																	cg158819023	IQCJ-SCHIP1
																	cg88827954	NA
																	cg90262185	RP11-33N16.3
																	cg72655309	RGS6
																	cg149208983	NR3C2
																	cg53299635	NA
																	cg3735052	C20orf27
																	cg95730653	ABCC4
																	cg6929051	NA
																	cg70806089	SHANK2
																	cg76971805	LGALS3BP
																	cg3235637	PSMG4
																	cg17848105	NA
																	cg1664959	PXDN
																	cg131612308	AC009518.4
																	cg127888073	LEP
																	cg15231152	NA
																	cg31867111	NA
																	cg98856707	NA
																	cg74325362	MICU1
																	cg17907336	TBC1D5
																	cg16418663	SLC15A5
																	cg29499133	NF1
																	cg93779635	NA
																	cg13192233	NA
																	cg135541087	NA
																	cg106761727	NA
																	cg8386242	NA
																	cg94382169	KIF11
																	cg64971378	NA
																	cg12888878	PTPN2
																	cg116044815	NA
																	cg87761162	KLHDC4
																	cg130911900	RAPGEF6
																	cg56789796	RAD51C
																	cg156633308	GUCY1A3
																	cg42702513	PPHLN1
																	cg43601511	CEACAMP9
																	cg19685991	RP1-167F1.2
																	cg51967607	RRP9
																	cg31974925	NA
																	cg3752249	NA
																	cg119025861	SLC18A2
																	cg141001248	AC008781.7
																	cg233517727	EFHD1
																	cg10124105	OFCC1
																	cg118097552	NA
																	cg128793181	NA
																	cg30443163	NA
																	cg34020151	LARGE
																	cg147157015	NA
																	cg88375464	SMYD1
																	cg43330490	NA
																	cg54901840	TCEA1
																	cg44050027	PTPRF
																	cg54510496	WDR7
																	cg90293237	RP11-33N16.3
																	cg111634137	PHLDB2
																	cg3486285	NAA60
																	cg55610041	PPP1R12C
																	cg94393664	ROR2
																	cg102600344	HSP90AA1
																	cg146050046	NA
																	cg48666573	NA
																	cg1188176	NA
																	cg15135129	NA
																	cg46700940	ARHGAP1
																	cg12177053	SEC61A2
																	cg47139429	NA
																	cg132326453	CTD-2501M5.1
																	cg27078023	DPYSL5
																	cg178736533	ADAMTS2
																	cg76079406	NA
																	cg43715471	NA
																	cg136787957	VAV2
																	cg203659933	ICA1L
																	cg20870402	NA
																	cg54675688	WDR7
																	cg212188118	INTS7
																	cg102419213	NA
																	cg37058055	LINC00669
																	cg3735050	C20orf27
																	cg128037999	ERCC3
																	cg65904592	RP11-230G5.2
																	cg175798340	ARL10
																	cg53591265	ITGB7
																	cg92008171	NA
																	cg22517129	NA
																	cg132438212	NA
																	cg56430003	NA
																	cg58219201	NA
																	cg6066099	EIF2AK1
																	cg850614	CHTF18
																	cg62669628	RP11-373D7.1
																	cg21813239	NA
																	cg100700024	VPS13B
																	cg48462165	TRABD2B
																	cg16409622	KIF16B
																	cg21910	XXyac-YRM2039.2
																	cg106761688	UXS1
																	cg49189751	NA
																	cg27104370	BBOX1
																	cg55242429	NA
																	cg59035512	NA
																	cg89463255	ANKRD11
																	cg53254086	NA
																	cg133542323	PRDM12
																	cg120079997	RP11-768F21.1
																	cg131896034	NTM
																	cg60342597	CDH4
																	cg27503244	ARNTL2
																	cg34007989	NA
																	cg56562915	NA
																	cg33032809	RP11-322E11.5
																	cg107650239	OXR1
																	cg6024979	RFX2
																	cg44090537	ENOX1
																	cg83216602	TMTC2
																	cg4914026	RADIL
																	cg40602300	RBM47
																	cg88375428	SMYD1
																	cg162730282	PARK2
																	cg88087297	NA
																	cg137646080	COL5A1
																	cg134100855	STK32C
																	cg66900895	NA
																	cg134732157	H2AFY
																	cg77864013	NA
																	cg83627222	NA
																	cg31874173	BPIFB1
																	cg25052359	NA
																	cg91715676	TMEM64
																	cg65549459	NA
																	cg66456300	RP11-120M18.2
																	cg50604142	NA
																	cg55113162	NA
																	cg42871686	CTC-296K1.3
																	cg156690041	GUCY1B3
																	cg22055235	NA
																	cg61915849	RP11-146N18.1
																	cg95662435	NA
																	cg76969580	NA
																	cg46233167	SKAP1
																	cg139969772	NA
																	cg112121806	NA
																	cg99152573	RRP12
																	cg62012151	NA
																	cg93417696	RP11-511B23.2
																	cg84881589	RP11-8L2.1
																	cg83104816	NA
																	cg1403206	INPP5K
																	cg68370756	NA
																	cg84739565	NA
																	cg37742029	NA
																	cg169076833	DOCK2
																	cg15786654	NA
																	cg171352212	PLD1
																	cg16010783	NA
																	cg87473131	WWP1
																	cg20703836	NA
																	cg4630330	NA
																	cg1763615	NA
																	cg53301481	NA
																	cg57861636	KIFC3
																	cg3735035	C20orf27
																	cg40033305	PABPC4
																	cg33836005	RP11-79E3.3
																	cg148670887	AFAP1L1
																	cg56804560	NA
																	cg18072616	MYO15A
																	cg97844623	NA
																	cg84739609	NA
																	cg11934877	ZNF440
																	cg14066752	NA
																	cg160970136	NMD3
																	cg102872249	TLX1NB
																	cg11557939	PRKCSH
																	cg93297935	FAM174B
																	cg38449415	CDC6
																	cg145479758	CTD-3232M19.2
																	cg37260279	NA
																	cg36992236	C17orf98
																	cg122361601	NA
																	cg171901530	DNM3
																	cg111125126	NREP
																	cg76290437	NA
																	cg46263494	FAM21C
																	cg116247332	NA
																	cg109687453	NA
																	cg66472480	BEAN1
																	cg74803061	MBP
																	cg56895162	NA
																	cg139168169	FAM135B
																	cg11665032	NA
																	cg29609379	AC145110.1
																	cg168694686	DPT
																	cg21771976	CASC15
																	cg16971073	NA
																	cg8386209	NA
																	cg60155810	CDH4
																	cg21602911	DNAH11
																	cg20481943	NA
																	cg113167178	CAPZA1
																	cg222067028	RP11-815M8.1
																	cg55379081	NA
																	cg143581548	BAI1
																	cg31844797	OTUD7A
																	cg4876296	RADIL
																	cg114366325	RBM19
																	cg33278686	NA
																	cg42272126	TRERF1
																	cg107403746	BBX
																	cg29418632	CTD-2384A14.1
																	cg25535209	NA
																	cg146739298	CNTNAP2
																	cg61959954	ANK3
																	cg61790454	NA
																	cg43669519	CSGALNACT2
																	cg78418858	TENM4
																	cg30672645	NA
																	cg16577541	RP11-13N12.1
																	cg38917359	NA
																	cg62827891	NA
																	cg82418361	RASGEF1B
																	cg23591825	NA
																	cg17185716	NA
																	cg92751	NA
																	cg125615303	RP11-114J13.1
																	cg66615729	MTFR1
																	cg10836490	DNM2
																	cg184436192	NA
																	cg217633814	AC007563.5
																	cg1276632	RAD21L1
																	cg120460153	CACUL1
																	cg177119724	NA
																	cg40279526	NA
																	cg15636120	CYP4F22
																	cg60444662	CDH4
																	cg39281472	NA
																	cg39746741	SYNGR1
																	cg37393971	NA
																	cg23726775	CES5AP1
																	cg31120530	HMGB1
																	cg28961621	KIF13B
																	cg51713798	AC007682.1
																	cg46553936	AMBRA1
																	cg45589193	NA
																	cg130291722	NA
																	cg71138880	LARP6
																	cg29095701	RP11-578F21.12
																	cg3871945	PANK2
																	cg22673339	NA
																	cg16684927	NA
																	cg127932435	ADAM12
																	cg154910966	GALNT13
																	cg30462612	NA
																	cg4195847	OTOP1
																	cg129918249	NA
																	cg55024219	NA
																	cg34716329	NA
																	cg64938812	NA
																	cg34007957	NA
																	cg29877922	NA
																	cg85936360	NA
																	cg50604137	NA
																	cg126101486	FAM118B
																	cg136300392	ADAMTS13
																	cg6375509	L3MBTL4
																	cg47139421	NA
																	cg101949234	PCSK6
																	cg189140843	LINC01090
																	cg9680287	NA
																	cg79119590	NA
																	cg80494489	GNAQ
																	cg182528692	NA
																	cg11348160	RMI2
																	cg51950485	PKHD1
																	cg23726780	CES5AP1
																	cg101983716	CREG2
																	cg114890938	NA
																	cg33402738	NA
																	cg140247425	EXD3
																	cg37666155	DHX35
																	cg11047220	PIEZO2
																	cg104275876	RP11-642P15.1
																	cg23092638	NA
																	cg41943433	CCND3
																	cg55908881	2022-09-14
																	cg12213103	BCL2L14
																	cg53467301	GCLC
																	cg83353998	NA
																	cg43836966	UBASH3A
																	cg126708194	CTBP2
																	cg89815926	FANCA
																	cg20924867	LYRM1
																	cg110689169	NA
																	cg7017426	NA
																	cg171886551	TLK1
																	cg53086432	NA
																	cg109055003	NA
																	cg102872253	TLX1NB
																	cg78002834	MAGI2
																	cg116520335	NA
																	cg167031195	GPA33
																	cg41315659	NA
																	cg22517135	NA
																	cg210770292	UNC80
																	cg78867992	WWOX
																	cg75475285	2022-09-09
																	cg9049091	NTN1
																	cg161650195	NA
																	cg23726771	CES5AP1
																	cg31110792	NA
																	cg43293458	PRDM15
																	cg200835932	NA
																	cg6903489	GRM7
																	cg81690151	MBL1P
																	cg80464285	FAH
																	cg161652281	NA
																	cg37277028	NA
																	cg29040583	TTC28
																	cg16502128	NA
																	cg22517102	NA
																	cg35015630	NA
																	cg65792781	CATSPER1
																	cg142635248	NA
																	cg116550602	NA
																	cg40279530	NA
																	cg4515866	NA
																	cg32796610	CNOT10
																	cg38438424	EGFLAM
																	cg53745464	ZNF677
																	cg35798141	NA
																	cg130792477	NA
																	cg60274698	DIAPH3
																	cg31009999	WRN
																	cg66738654	NA
																	cg31833466	PAX6
																	cg55896568	NEDD4L
																	cg23062949	NA
																	cg104687613	NA
																	cg112711518	NA
																	cg66472478	BEAN1
																	cg30489355	NA
																	cg81274131	BCMO1
																	cg75475314	2022-09-09
																	cg43478046	NA
																	cg17728595	NA
																	cg172992535	RP11-324C10.1
																	cg70129410	NA
																	cg122755167	NA
																	cg173600160	RAPGEF4-AS1
																	cg23952163	RP11-255H23.2
																	cg16472219	EPS15L1
																	cg242610497	ATG4B
																	cg19959722	SPECC1
																	cg28614252	NA
																	cg15661763	CYP4F22
																	cg16696042	CTD-3222D19.2
																	cg148806897	NA
																	cg26884106	GABRB3
																	cg50604139	NA
																	cg70761774	NA
																	cg65621191	PITPNC1
																	cg249106476	SH3BP5L
																	cg63341470	NA
																	cg20669161	NA
																	cg92008263	NA
																	cg141001192	AC008781.7
																	cg80038825	LINC00856
																	cg103805308	C10orf76
																	cg34197138	CHST8
																	cg70184137	NA
																	cg111513358	CUX2
																	cg66526447	PRKAR1A
																	cg55242443	NA
																	cg150828282	AGAP3
																	cg17907296	TBC1D5
																	cg39042053	NA
																	cg10347239	C2orf48
																	cg49926792	MST1R
																	cg33134748	COL11A2
																	cg91330431	CCSER1
																	cg66542178	PRKAR1A
																	cg83430376	NA
																	cg32946995	NA
																	cg20657264	RALGAPA2
																	cg201741719	PPIL3
																	cg7954815	NA
																	cg74266102	RP5-1021I20.1
																	cg29666865	RP3-437I16.1
																	cg9049095	NTN1
																	cg128454109	NA
																	cg38367226	TRPC4
																	cg2621206	PDPK1
																	cg78346767	WWOX
																	cg14974674	DCLRE1C
																	cg70129407	NA
																	cg50092323	NA
																	cg42017346	SLC30A9
																	cg74803033	MBP
																	cg426166	NA
																	cg99798632	EIF4E
																	cg191298858	RP11-197K6.1
																	cg111801410	NA
																	cg58437117	NA
																	cg789765	CEND1
																	cg24320349	DDT
																	cg68380545	WDR92
																	cg96848783	RP11-1E3.1
																	cg132683438	NA
																	cg101983722	CREG2
																	cg63742183	NA
																	cg65627318	MAGI1
																	cg94618153	ROR2
																	cg102647885	NA
																	cg45199015	NA
																	cg144785170	ZNF707
																	cg85414530	NA
																	cg111634235	PHLDB2
																	cg4556880	SEMA6B
																	cg45868914	LZTFL1
																	cg1249060	YWHAE
																	cg109022080	NA
																	cg31833461	PAX6
																	cg87856121	NA
																	cg80011757	AC004862.6
																	cg212347854	ERBB4
																	cg26120238	NOS2
																	cg62540748	DNAJC5
																	cg100272009	EML1
																	cg163127589	PARK2
																	cg55034243	NA
																	cg25046266	BCRP3
																	cg170955957	NA
																	cg139134420	QSOX2
																	cg197771481	NA
																	cg115371149	GAP43
																	cg426197	NA
																	cg53301500	NA
																	cg72456576	ADAMTS14
																	cg24141398	NA
																	cg85313841	NA
																	cg146281533	NA
																	cg34571174	NA
																	cg47338365	TBC1D22A
																	cg115902573	RP4-663N10.1
																	cg82884971	CDH13
																	cg12954959	IQSEC1
																	cg29414381	FAM189A1
																	cg17697815	BANF2
																	cg52985487	TOM1L1
																	cg41209359	SLC25A17
																	cg157526763	PTPRN2
																	cg55571757	VOPP1
																	cg5562124	EVC2
																	cg43836973	UBASH3A
																	cg79298502	TMEM105
																	cg158465738	MFSD1
																	cg26151523	ATP8A2
																	cg228225169	WNT3A
																	cg121394521	SORL1
																	cg39691086	NA
																	cg197152848	ZBTB41
																	cg93200826	FAM172A
																	cg50139575	RCBTB1
																	cg38422171	EGFLAM
																	cg13542260	TASP1
																	cg86020255	FRMD3
																	cg112418829	TMEM116
																	cg58191523	NA
																	cg59914176	KIAA1468
																	cg24611362	SYNDIG1
																	cg13306894	NA
																	cg32222742	DTNA
																	cg120460121	CACUL1
																	cg89086111	EML5
																	cg218568135	DIRC3
																	cg3904150	NA
																	cg17208316	BASP1
																	cg13233009	LDLRAD4
																	cg45751616	SMC1B
																	cg23129036	R3HCC1
																	cg19587540	GATAD2A
																	cg136713887	RP11-780O17.1
																	cg65244039	SLC1A4
																	cg2339717	ABCA3
																	cg111003750	NA
																	cg16409611	KIF16B
																	cg157464625	PTPRN2
																	cg144511816	MAFA
																	cg87824948	RP4-536B24.3
																	cg67491347	NA
																	cg39042061	NA
																	cg13853252	NA
																	cg131454494	SET
																	cg47487560	CYP4X1
																	cg53653944	NA
																	cg135770619	NA
																	cg48202739	CTD-2571L23.8
																	cg139332150	LINC00499
																	cg114852025	RASA3
																	cg127565759	SND1
																	cg185917537	RP11-386B13.4
																	cg122928974	NA
																	cg113863445	DRD3
																	cg62878715	RP11-340I6.3
																	cg143994307	PHACTR2
																	cg135144937	RP11-657O9.1
																	cg157123380	NA
																	cg24611659	NA
																	cg163127643	PARK2
																	cg76933948	SAMD8
																	cg189860502	LEPREL1-AS1
																	cg1170072	RP11-78F17.1
																	cg15786645	NA
																	cg148739648	ARHGAP10
																	cg76884686	TIMP2
																	cg93995527	NA
																	cg181413228	SOX2-OT
																	cg20170370	NA
																	cg29014568	NA
																	cg11755542	RP11-281P23.2
																	cg32178196	NA
																	cg17600752	CECR6
																	cg75025835	NA
																	cg91970112	NA
																	cg22040712	PPIL2
																	cg184489761	RP11-329B9.1
																	cg9050271	SRGAP3
																	cg12053494	NA
																	cg170955919	NA
																	cg35177304	RP5-977B1.7
																	cg149209006	NR3C2
																	cg113167186	CAPZA1
																	cg8091735	RP11-431K24.1
																	cg29025169	NA
																	cg156715686	NA
																	cg3981612	EEF2
																	cg23810238	NA
																	cg66026363	EYS
																	cg71465238	PCNX
																	cg71435411	PIP5K1B
																	cg210770284	UNC80
																	cg102419207	NA
																	cg82374882	RASGEF1B
																	cg3740471	TJP3
																	cg240486902	FMN2
																	cg42272048	TRERF1
																	cg34903833	ANKS1A
																	cg17268742	NUCB2
																	cg27138675	CTA-211A9.5
																	cg10496137	HPCAL1
																	cg105925356	TGFBRAP1
																	cg40882473	PLD3
																	cg171369632	FBXW11
																	cg87114086	AGBL1
																	cg236088079	NA
																	cg16424042	NRIP1
																	cg132300560	NA
																	cg91919987	NA
																	cg24626462	NA
																	cg46719685	GTSE1
																	cg127995077	RABEPK
																	cg31698492	CLIC1
																	cg93744258	NA
																	cg20180336	DBX1
																	cg1657970	NA
																	cg75523301	RP11-13K12.2
																	cg49694589	NA
																	cg183356577	TENM3
																	cg66462355	MAST4
																	cg29581038	GABBR1
																	cg75272609	HIP1
																	cg20895164	NA
																	cg113307129	C13orf35
																	cg4557604	SEMA6B
																	cg81395934	C15orf26
																	cg102485653	NA
																	cg40996800	NA
																	cg32544203	RP13-395E19.4
																	cg158502152	SYNJ2
																	cg4037674	NA
																	cg117445662	FBXW8
																	cg66615737	MTFR1
																	cg76860366	WDR41
																	cg109806997	MYO16
																	cg58187047	NA
																	cg50333302	DCC
																	cg99385407	LPPR5
																	cg122052687	CADPS2
																	cg7093506	EMG1
																	cg85724328	C1orf52
																	cg110457273	NA
																	cg35507473	TLDC2
																	cg25269670	ATP12A
																	cg42210	NA
																	cg69495503	RP11-1415C14.4
																	cg150439169	NA
																	cg34007985	NA
																	cg74239052	NA
																	cg52653937	NA
																	cg211002735	KCNH1
																	cg1792025	NA
																	cg168557010	SLIT3
																	cg126972264	NA
																	cg32362260	DTNA
																	cg170966701	NA
																	cg70405506	RP11-1280N14.3
																	cg46873855	NA
																	cg17289551	NA
																	cg112121762	NA
																	cg1915356	NA
																	cg43191115	NA
																	cg44753727	NA
																	cg89086079	EML5
																	cg95399855	NA
																	cg125106220	NA
																	cg39845265	NA
																	cg67619351	NA
																	cg23938523	NA
																	cg64596748	EYS
																	cg94604748	NA
																	cg50744173	USP8
																	cg67210079	DOK6
																	cg43628507	NNT
																	cg5877867	ZNF815P
																	cg1782517	ELFN1
																	cg127107083	NEK6
																	cg31511990	C16orf58
																	cg51011120	NA
																	cg11690788	NA
																	cg18106987	NA
																	cg44681174	CASC4
																	cg94618169	ROR2
																	cg203659941	ICA1L
																	cg5147688	NA
																	cg126318795	KIRREL3
																	cg157681422	PTPRN2
																	cg19505644	MTND1P14
																	cg102253554	RP11-556K13.1
																	cg21024627	KIF17
																	cg10266680	DNMT1
																	cg184828190	C3orf70
																	cg77714923	NA
																	cg232661004	SIPA1L2
																	cg67821171	ATP6V1D
																	cg46233143	SKAP1
																	cg24356053	NA
																	cg72060186	ZFC3H1
																	cg82384200	RP11-666E17.1
																	cg22517131	NA
																	cg37160942	RALGAPB
																	cg133724121	ABL1
																	cg27413552	AC004009.3
																	cg46363808	RCAN2
																	cg66526441	PRKAR1A
																	cg31405	NA
																	cg44899066	NA
																	cg13233061	LDLRAD4
																	cg57805944	NA
																	cg115628305	AP000797.3
																	cg73246374	GGA3
																	cg73755136	C2CD3
																	cg50835426	CDKL1
																	cg68325773	NA
																	cg242799637	PDCD1
																	cg93368347	FAM172A
																	cg98697747	LCOR
																	cg61510824	DIDO1
																	cg167031191	GPA33
																	cg178736617	ADAMTS2
																	cg7636041	MIOS
																	cg34716361	NA
																	cg205787625	NA
																	cg107786272	NA
																	cg26915090	NA
																	cg44066012	PTPRF
																	cg65871549	NA
																	cg29531212	RP11-460B17.3
																	cg90872045	NA
																	cg9386267	A2MP1
																	cg125784846	NA
																	cg105254465	HACE1
																	cg154975102	NA
																	cg112624767	MCC
																	cg99349999	CDC14B
																	cg29505008	NA
																	cg86869953	RP11-444C12.1
																	cg102839410	NCALD
																	cg48883296	RP11-267C16.1
																	cg164438210	NA
																	cg139048478	NA
																	cg9590103	NA
																	cg76287739	NA
																	cg101059320	CERS3
																	cg12141154	SNX29
																	cg49716722	NA
																	cg169965072	WDR27
																	cg76744015	SALL3
																	cg117642625	ATRNL1
																	cg67202281	NA
																	cg47300159	ITFG1
																	cg68767344	NA
																	cg15298506	RERG
																	cg31481252	NA
																	cg2860035	RAP1GAP2
																	cg4490706	SLC1A1
																	cg45382862	LINC00330
																	cg66575527	CCDC102B
																	cg56605821	RP11-760D2.5
																	cg226973328	NA
																	cg100677264	AFF3
																	cg34327665	NA
																	cg80464279	FAH
																	cg60293541	NA
																	cg76884659	TIMP2
																	cg138635061	NA
																	cg58813768	LIPC
																	cg1121552	SBNO2
																	cg172992537	RP11-324C10.1
																	cg114724476	NA
																	cg202816563	NA
																	cg51713751	AC007682.1
																	cg114831238	SUSD1
																	cg113996806	GRTP1
																	cg215469764	NA
																	cg25586527	NA
																	cg147918193	HTR4
																	cg20481939	NA
																	cg1934831	WHSC1
																	cg31844794	OTUD7A
																	cg68270252	ESRP2
																	cg61891013	RP11-507B12.2
																	cg30071103	NA
																	cg140360709	DENND2A
																	cg227685849	NA
																	cg128943110	UGGT1
																	cg58157918	DAB1
																	cg66738637	NA
																	cg56895166	NA
																	cg89270499	EPHA3
																	cg30878477	ZNF536
																	cg48792301	NA
																	cg24870791	RP11-307N16.6
																	cg18092419	NA
																	cg52738467	NA
																	cg52322302	WDFY2
																	cg20891005	NA
																	cg4533972	SLC1A1
																	cg33246661	TDRD12
																	cg81889407	NA
																	cg1171443	ERC1
																	cg79033422	WWOX
																	cg6316931	CD9
																	cg143994231	PHACTR2
																	cg99622315	CMSS1
																	cg78675002	KCNMA1
																	cg45201699	PRR5-ARHGAP8
																	cg72413287	NA
																	cg156078278	KCNAB1
																	cg218568092	DIRC3
																	cg138669633	NA
																	cg50113302	RP5-983L19.2
																	cg32080133	PDE1C
																	cg16926948	NA
																	cg54175008	NA
																	cg91377446	NA
																	cg7340676	SFMBT2
																	cg161650200	NA
																	cg242610501	ATG4B
																	cg57501076	POLR2C
																	cg36958863	ZNF566
																	cg24626466	NA
																	cg26829681	NA
																	cg33235904	TDRD12
																	cg94488204	NA
																	cg6742918	NA
																	cg84166034	NA
																	cg79148240	NA
																	cg96910364	NA
																	cg6903441	GRM7
																	cg143143169	RP11-782C8.2
																	cg10455345	ATF7IP2
																	cg158502156	SYNJ2
																	cg105320519	NEURL1
																	cg68004051	NA
																	cg46766963	NA
																	cg117875255	CTD-2281M20.1
																	cg87549924	NA
																	cg225634602	DOCK10
																	cg62925641	KHDRBS2
																	cg89333941	NA
																	cg97745741	CPQ
																	cg107889488	SOBP
																	cg78846313	KCNMA1
																	cg15215080	TTC39B
																	cg70423757	RP11-1280N14.3
																	cg61510818	DIDO1
																	cg22055229	NA
																	cg149572200	ATP6V0E2-AS1
																	cg42246013	AC013480.2
																	cg66044454	RAB1B
																	cg98752677	RP11-436D23.1
																	cg98657722	SMURF1
																	cg119261828	NA
																	cg103130908	NA
																	cg68687719	ITGA11
																	cg114547031	GAS6
																	cg73788770	NA
																	cg73266728	NA
																	cg71164956	FOXP1
																	cg157543551	PTPRN2
																	cg89901657	NA
																	cg76952466	ATP9B
																	cg73877171	C2CD3
																	cg67730703	NA
																	cg1584078	TMEM184A
																	cg111003755	NA
																	cg96017419	NDUFAF6
																	cg59432999	PATL1
																	cg62176132	SRMS
																	cg17594	XXyac-YRM2039.2
																	cg25400414	NA
																	cg5201277	ADAMTS16
																	cg135341365	NA
																	cg48462175	TRABD2B
																	cg20867249	NA
																	cg17753403	RCC2
																	cg48792232	NA
																	cg148739657	ARHGAP10
																	cg101811972	TBC1D8
																	cg89901602	NA
																	cg23941593	NGDN
																	cg11855688	NA
																	cg138037334	NA
																	cg42149413	TRAK1
																	cg66683115	NA
																	cg123640862	NA
																	cg17791564	NA
																	cg137735289	COL5A1
																	cg44563851	PARVB
																	cg48602693	MYCBPAP
																	cg55386694	NA
																	cg34821439	NA
																	cg42023105	NA
																	cg88975633	CBFA2T3
																	cg227221122	CDC42BPA
																	cg170955944	NA
																	cg97336105	RP11-145G20.1
																	cg53398346	NA
																	cg21672748	KCNIP4
																	cg106495580	NCK2
																	cg96917297	EPHA6
																	cg151078967	CTB-113P19.1
																	cg29212629	NA
																	cg196472020	SLC39A10
																	cg24611687	NA
																	cg38104177	NOL12
																	cg51478840	VPRBP
																	cg127887146	NA
																	cg42114650	NA
																	cg156745897	NA
																	cg25953514	NA
																	cg163153742	NA
																	cg46944906	LINC00505
																	cg162730299	PARK2
																	cg30223406	NA
																	cg39845353	NA
																	cg33257124	YARS
																	cg57321424	PRIM2
																	cg127106121	NEK6
																	cg95560728	NA
																	cg75523258	RP11-13K12.2
																	cg56605823	RP11-760D2.5
																	cg56992733	PPM1E
																	cg18507257	LRRC25
																	cg29715424	NA
																	cg38438444	EGFLAM
																	cg16684824	NA
																	cg55672656	DNAAF3
																	cg211760190	NA
																	cg62452815	FAM19A2
																	cg31325200	COMMD7
																	cg49189756	NA
																	cg61510838	DIDO1
																	cg171947052	TLK1
																	cg27162864	CTA-211A9.5
																	cg33322415	NA
																	cg102925445	NA
																	cg3196740	PRDM16
																	cg112248753	NA
																	cg142585409	RP11-417J8.2
																	cg13228776	NA
																	cg107107940	NA
																	cg32897694	NA
																	cg12391207	PPARG
																	cg17185729	NA
																	cg32861923	NA
																	cg128898896	UGGT1
																	cg240926396	NA
																	cg20161698	AC005062.2
																	cg209405669	RP11-385M4.3
																	cg2792592	NA
																	cg99907749	UBAC2
																	cg58437065	NA
																	cg20063302	NA
																	cg42702481	PPHLN1
																	cg92891229	NA
																	cg8126246	ABLIM2
																	cg79087468	CMYA5
																	cg157123362	NA
																	cg41766996	NA
																	cg246058131	SMYD3
																	cg6161512	JAKMIP1
																	cg130395484	NA
																	cg176120861	NA
																	cg247492535	ZNF496
																	cg38489326	NA
																	cg102419219	NA
																	cg31201308	FUS
																	cg77864004	NA
																	cg138683008	NA
																	cg58875216	DAB1
																	cg28615132	NA
																	cg81076669	NA
																	cg17409572	KCNJ11
																	cg23199674	NA
																	cg47345501	NA
																	cg89089881	NA
																	cg148173831	NA
																	cg130011827	NA
																	cg34821507	NA
																	cg59585637	NA
																	cg878513	MED16
																	cg95711151	NA
																	cg161476663	NA
																	cg30247584	NA
																	cg71658533	NA
																	cg7295232	TMEM256-PLSCR3
																	cg69755373	NA
																	cg38067982	NA
																	cg176590455	NSD1
																	cg162238829	PARK2
																	cg77965100	VAT1L
																	cg22233247	SLC39A14
																	cg27078025	DPYSL5
																	cg50535112	NRXN1
																	cg41037948	NA
																	cg44070767	ACCSL
																	cg83415399	NA
																	cg132271924	PLXNA4
																	cg56605828	NA
																	cg158011361	NA
																	cg45199022	NA
																	cg129117106	STRIP2
																	cg172992543	RP11-324C10.1
																	cg25867027	KSR1
																	cg84646015	ADAMTSL3
																	cg45281464	PHF21B
																	cg4110979	MAP2K2
																	cg131929949	NA
																	cg28961624	KIF13B
																	cg65486712	KAT5
																	cg70212924	PCBP1-AS1
																	cg32946989	NA
																	cg23512930	ZNF91
																	cg3603936	NLRC3
																	cg43583397	LRRC37A4P
																	cg67940444	TMEM229B
																	cg73380362	NA
																	cg72988594	TRHDE
																	cg105416064	SH3PXD2A
																	cg105406313	NA
																	cg140272958	EXD3
																	cg126857009	NA
																	cg236697154	AGAP1
																	cg59337514	RNF111
																	cg153674466	DPP6
																	cg3112859	AC019118.2
																	cg81076681	NA
																	cg181413209	SOX2-OT
																	cg19698840	CAPZB
																	cg76456352	DNAH17
																	cg28642708	NA
																	cg45188895	CTB-171A8.1
																	cg99685283	NA
																	cg94841165	NA
																	cg2266642	SGSM2
																	cg24611372	SYNDIG1
																	cg27208625	NA
																	cg165162296	2022-03-01
																	cg36696949	NA
																	cg7644757	GRM7
																	cg68020837	NA
																	cg19878087	TXNRD2
																	cg110583460	CAMK4
																	cg106284897	NA
																	cg11720799	NA
																	cg1479755	NA
																	cg103903652	NA
																	cg105619929	RP11-127H5.1
																	cg51151350	SHANK3
																	cg102253523	RP11-556K13.1
																	cg84783521	NA
																	cg13306854	NA
																	cg53398348	NA
																	cg19009733	RP11-1080G15.1
																	cg108463823	VAV3
																	cg148974738	ARHGEF37
																	cg9454307	PLCB4
																	cg121889543	KDM2B
																	cg37813238	NA
																	cg160970100	NMD3
																	cg53420243	NA
																	cg185357869	NA
																	cg108472409	VAV3
																	cg203142155	NOP58
																	cg29699706	NA
																	cg110545920	NA
																	cg94618157	ROR2
																	cg28603011	NA
																	cg173600150	RAPGEF4-AS1
																	cg92589542	SLCO3A1
																	cg78528532	NA
																	cg47958405	DIP2A
																	cg2463805	RP4-734P14.4
																	cg13233769	LDLRAD4
																	cg157688103	PTPRN2
																	cg32928050	ARHGAP11A
																	cg33040465	AKAP6
																	cg34007952	NA
																	cg32694361	NA
																	cg70908061	RP11-486O13.4
																	cg118595682	NA
																	cg181004294	MR1
																	cg139332144	LINC00499
																	cg29877928	NA
																	cg69718037	NA
																	cg42221786	CCDC134
																	cg66683127	NA
																	cg142296794	ARHGAP26
																	cg62391014	ZBTB46
																	cg20890998	NA
																	cg114587933	NA
																	cg54226669	RP11-346D6.6
																	cg116415483	NA
																	cg184869660	FAM129A
																	cg177119740	NA
																	cg81599658	ZNF704
																	cg62827977	NA
																	cg92638607	KIAA1107
																	cg104604118	TACR3
																	cg70693495	TGFA
																	cg50470968	TTLL8
																	cg27059341	MIAT
																	cg72673846	RIMS1
																	cg9833517	RAB31
																	cg179271718	NA
																	cg80670192	NA
																	cg9386250	A2MP1
																	cg155764336	NOX3
																	cg13932601	ETV1
																	cg79865989	RP1-78O14.1
																	cg75806656	COL12A1
																	cg13017956	RP11-419C19.2
																	cg103271185	TPP2
																	cg41315725	NA
																	cg5758869	ANO2
																	cg108574789	NA
																	cg56895131	NA
																	cg18211078	NA
																	cg39239009	CNTNAP3
																	cg74962570	WDR59
																	cg113167184	CAPZA1
																	cg75475308	2022-09-09
																	cg17195695	MTMR7
																	cg56830211	NA
																	cg179694418	MAPK9
																	cg6438499	CASC20
																	cg47073014	RP11-501C14.5
																	cg94312969	LINC00535
																	cg115782279	NA
																	cg77165089	NFATC1
																	cg46441147	NA
																	cg103824018	SLC9B1
																	cg34817881	EGLN3
																	cg125984927	NA
																	cg224794156	WDFY1
																	cg158601260	ACVR1
																	cg43803901	MPL
																	cg118183569	NA
																	cg75025852	NA
																	cg61650337	CHD7
																	cg172427923	ATP6V0E1
																	cg144839462	NA
																	cg7054045	NA
																	cg56794865	RAD51C
																	cg61959974	PRKCH
																	cg3699121	PIP5K1C
																	cg10478973	RP11-271F18.4
																	cg115670726	NA
																	cg55982252	CUEDC1
																	cg201808491	IPO9
																	cg149087708	UST
																	cg12965790	TEAD1
																	cg62856878	AC092155.4
																	cg79054882	NA
																	cg132152251	NA
																	cg175798380	ARL10
																	cg113489396	ATP6V1A
																	cg38843510	NA
																	cg10898413	DNM2
																	cg75687649	LINC01029
																	cg80961862	ZMIZ1
																	cg41600173	NA
																	cg137266273	RXRA
																	cg10413635	TFAP2A
																	cg34920667	APIP
																	cg75755221	AC005077.7
																	cg66738631	NA
																	cg236697200	AGAP1
																	cg208792218	PLEKHM3
																	cg30367350	NA
																	cg89086085	EML5
																	cg103330418	DYNC2H1
																	cg79810487	P4HB
																	cg6635003	NCAPD2
																	cg23157907	NA
																	cg144751048	NA
																	cg85772591	NA
																	cg36979047	NA
																	cg40049515	ACLY
																	cg2188185	POLN
																	cg161800243	NA
																	cg3730596	HSPA12B
																	cg24356016	NA
																	cg72725488	NA
																	cg42465676	NA
																	cg135943357	ZRANB3
																	cg124875052	NA
																	cg111938191	ARHGEF7
																	cg56343467	RP11-481J13.1
																	cg103259332	TRAF3
																	cg20669128	NA
																	cg57698363	NA
																	cg55578360	NA
																	cg114224595	CBWD2
																	cg75766566	CAPS2
																	cg2188165	POLN
																	cg129213679	IFT122
																	cg29758264	RAB11FIP4
																	cg33505882	NA
																	cg30732555	NA
																	cg57194111	PCDH15
																	cg46637400	HOXB3
																	cg56625237	ZNF787
																	cg160392918	BAZ2B
																	cg29192796	NA
																	cg39997019	NA
																	cg75475304	2022-09-09
																	cg24961439	AC133680.1
																	cg57894494	AC003002.4
																	cg74247589	NA
																	cg61863048	NA
																	cg98657726	SMURF1
																	cg99685281	NA
																	cg26019203	NA
																	cg133257256	KCNQ3
																	cg126212016	GRM8
																	cg46338183	NA
																	cg3740483	TJP3
																	cg149131874	NA
																	cg88509217	NA
																	cg4662658	NA
																	cg115670686	NA
																	cg12376317	AFG3L2
																	cg50707117	NA
																	cg43658304	SCUBE1
																	cg42696913	NA
																	cg84974492	NA
																	cg169753154	NA
																	cg54069185	ATP5G2
																	cg121299585	RGS10
																	cg23941573	NGDN
																	cg30081393	NA
																	cg62755323	NA
																	cg15893073	NA
																	cg95717705	CLMN
																	cg118289925	NA
																	cg87372348	NA
																	cg1292361	MXRA8
																	cg71647568	RUFY3
																	cg79551175	NA
																	cg56980432	CPLX4
																	cg133257205	KCNQ3
																	cg229654091	ABCB10
																	cg164764732	NA
																	cg140722531	EHMT1
																	cg163127580	PARK2
																	cg43476607	NA
																	cg12213107	BCL2L14
																	cg80369493	NA
																	cg167472575	TENM2
																	cg44597650	PARVG
																	cg48857964	TMEM143
																	cg113544470	SOCS5P5
																	cg28045339	OCA2
																	cg78339230	AC012494.1
																	cg186469678	RP11-573D15.8
																	cg154347228	NA
																	cg162730321	PARK2
																	cg129674379	NA
																	cg50502335	GPD1
																	cg113274518	NA
																	cg18756985	RP11-1081L13.4
																	cg67391829	AC023115.2
																	cg81571841	ZNF704
																	cg197067697	NA
																	cg104212210	PPP1R13B
																	cg36104249	NA
																	cg48344032	NA
																	cg4257314	NA
																	cg14972765	NA
																	cg42262067	ASB16-AS1
																	cg9488325	SETD5
																	cg125106241	NA
																	cg97363714	NA
																	cg55672660	DNAAF3
																	cg74706185	PLA2G12B
																	cg33640129	KIAA1549L
																	cg197669956	DENND1B
																	cg24548296	NA
																	cg11798971	NA
																	cg55060575	NA
																	cg32900549	NA
																	cg157049992	UBE3C
																	cg24074339	NA
																	cg45257549	PRR5-ARHGAP8
																	cg71955689	NA
																	cg89776394	FOXN3
																	cg142393466	ARHGAP26
																	cg226973323	NA
																	cg165615050	NA
																	cg14456814	FRMD4A
																	cg32763293	CNOT10
																	cg56517753	NA
																	cg187561243	FAM171B
																	cg10347185	C2orf48
																	cg22457928	GPR125
																	cg15084347	CALCB
																	cg24731828	TGM1
																	cg112191229	CTC-554D6.1
																	cg55628811	NA
																	cg34002602	NA
																	cg109671662	NA
																	cg28610460	NA
																	cg131583078	ENDOG
																	cg12965589	HOOK2
																	cg118378926	KMT2A
																	cg32721204	NA
																	cg39580413	UGDH-AS1
																	cg232661020	SIPA1L2
																	cg166046784	SCN3A
																	cg129470954	NA
																	cg68270240	ESRP2
																	cg1276626	RAD21L1
																	cg48556899	PFKFB4
																	cg115902581	RP4-663N10.1
																	cg101811976	TBC1D8
																	cg140994697	TRAPPC9
																	cg37384457	KIAA1239
																	cg169540381	LRRIQ4
																	cg80702353	ARNT2
																	cg43293501	PRDM15
																	cg10535154	GCNT2
																	cg68178748	LRP5
																	cg182528636	NA
																	cg90519602	NA
																	cg103007879	NA
																	cg87761148	KLHDC4
																	cg158465740	MFSD1
																	cg11912721	NA
																	cg30489444	NA
																	cg166453370	NA
																	cg68213507	NA
																	cg34907396	EGLN3
																	cg106179377	NA
																	cg8127378	ABLIM2
																	cg138437809	NA
																	cg113274497	NA
																	cg195839	NA
																	cg27228228	NA
																	cg36330048	ETV7
																	cg37959801	NA
																	cg178178054	NA
																	cg31833533	PAX6
																	cg34272982	FHOD3
																	cg240428912	NA
																	cg136300430	ADAMTS13
																	cg22661630	STEAP1B
																	cg48984324	NA
																	cg68829608	TPCN2
																	cg101611411	TRPC6
																	cg51478848	VPRBP
																	cg56073627	XKR4
																	cg35110107	CELF4
																	cg126828295	NA
																	cg186646995	NA
																	cg43471620	NA
																	cg216034067	NA
																	cg61959960	PRKCH
																	cg157116303	ARID1B
																	cg74247383	NA
																	cg148806935	NA
																	cg88340022	AGTPBP1
																	cg118742648	TAOK3
																	cg62673371	NA
																	cg32757714	NA
																	cg30612934	NA
																	cg106936521	NA
																	cg82611601	NA
																	cg36384916	DCLK1
																	cg63904817	NKAIN3
																	cg62882568	TLN2
																	cg98697728	LCOR
																	cg115756303	NA
																	cg16947813	SIN3B
																	cg20684576	NA
																	cg104512175	NA
																	cg114726291	TCF7L2
																	cg73500476	FBXO41
																	cg32187234	NA
																	cg97479949	RP11-145G20.1
																	cg29520740	NA
																	cg54361782	AC008753.6
																	cg95155374	SMARCAD1
																	cg125480824	NA
																	cg81395936	C15orf26
																	cg35570973	ZMYM1
																	cg106936523	NA
																	cg120806126	NA
																	cg113863479	DRD3
																	cg175028578	NA
																	cg125208730	NA
																	cg29627570	RBMS3
																	cg95940188	ABCC4
																	cg27960531	NA
																	cg30762487	CTD-2251F13.1
																	cg39351218	NA
																	cg128152644	C10orf90
																	cg77495022	CTDP1
																	cg33055582	SCAF4
																	cg71459496	NA
																	cg24626453	NA
																	cg2314086	NA
																	cg20311030	NA
																	cg83104855	NA
																	cg132924788	TCERG1L
																	cg29014575	NA
																	cg40047060	SLC8A1-AS1
																	cg95675277	NA
																	cg56828842	NA
																	cg98653214	RP11-61O1.1
																	cg7136722	RREB1
																	cg62452840	FAM19A2
																	cg12126251	NA
																	cg2324943	NA
																	cg33182002	CTD-2066L21.3
																	cg106850887	NPNT
																	cg17954856	OVOL2
																	cg122166117	TMEM120B
																	cg1953200	MYT1L
																	cg41369458	NA
																	cg115822484	SEMA6A
																	cg50092325	NA
																	cg121368847	NA
																	cg52299756	RP11-142G1.1
																	cg1584076	TMEM184A
																	cg40393040	NA
																	cg174047078	NA
																	cg179694446	MAPK9
																	cg117975278	SLC30A8
																	cg39134636	ADAM32
																	cg30844074	NA
																	cg53184624	STXBP4
																	cg32883438	TIAM1
																	cg23444972	NA
																	cg69711633	NA
																	cg117010572	MAP1LC3B2
																	cg131622289	GPR133
																	cg70360094	GTF2H2
																	cg81002401	B3GNTL1
																	cg70219997	PCBP1-AS1
																	cg164438212	NA
																	cg44594261	NA
																	cg27059338	MIAT
																	cg17182886	MTMR7
																	cg31349500	NA
																	cg40047068	SLC8A1-AS1
																	cg115233921	CADM1
																	cg7636026	MIOS
																	cg142429606	PTP4A3
																	cg92660215	RP11-122C21.1
																	cg228198140	WNT3A
																	cg155600308	MSTO1
																	cg170038030	NA
																	cg74030015	RP11-632K5.3
																	cg77028149	C1QTNF1
																	cg162923503	NA
																	cg79654611	HGS
																	cg204055510	NBEAL1
																	cg76564116	PDE8B
																	cg35513237	GRAMD1A
																	cg99385333	LPPR5
																	cg132241827	MZT2A
																	cg35195982	NA
																	cg44186798	WFDC8
																	cg97398541	FBP1
																	cg18636230	DTD1
																	cg56901525	NA
																	cg2815312	SRRM2
																	cg156713934	CYFIP2
																	cg52185526	SGMS1
																	cg105997468	NA
																	cg47694568	MSH2
																	cg42948597	LIPE-AS1
																	cg46363818	RCAN2
																	cg41654057	ETV4
																	cg157493977	ARID1B
																	cg116520350	NA
																	cg51478852	VPRBP
																	cg19572581	AEBP2
																	cg117446485	NA
																	cg53317795	ZNF28
																	cg29114996	SUZ12P
																	cg29666835	RP3-437I16.1
																	cg19526933	PHF2P2
																	cg32740738	LCK
																	cg55422072	NCR1
																	cg61890993	RP11-507B12.2
																	cg96434301	NA
																	cg73653102	NA
																	cg92868715	NA
																	cg47338309	TBC1D22A
																	cg3005019	TULP3
																	cg8638562	MYO1F
																	cg2792590	NA
																	cg50604135	NA
																	cg82418395	RASGEF1B
																	cg76334866	RP11-29G8.3
																	cg169753137	NA
																	cg12822134	GPR19
																	cg52185490	SGMS1
																	cg52748885	NA
																	cg6772549	PMS2CL
																	cg56146811	NA
																	cg113479633	ATP6V1A
																	cg33902064	PDCD6IP
																	cg101539925	NA
																	cg63033464	NA
																	cg25815347	TMEM57
																	cg56811293	TIMELESS
																	cg231781527	TSNAX-DISC1
																	cg3300664	AC010649.1
																	cg180959993	NA
																	cg75523254	RP11-13K12.2
																	cg102600360	HSP90AA1
																	cg74343795	RP11-111H3.3
																	cg81211854	NA
																	cg113497006	DTX1
																	cg246903545	SCCPDH
																	cg112163656	NA
																	cg42514033	RP11-546B15.1
																	cg96054523	PGAM1P5
																	cg35878778	NA
																	cg142052359	FGF1
																	cg47860184	DHX34
																	cg18977214	DGCR5
																	cg79551183	NA
																	cg38738605	CSNK1E
																	cg83189470	NA
																	cg28781796	NA
																	cg123269251	KIAA1109
																	cg9468833	NA
																	cg15872390	SAMSN1
																	cg213684637	AC079610.1
																	cg99131237	SNX7
																	cg143581554	BAI1
																	cg79581400	NRXN3
																	cg36161424	AC091199.1
																	cg50139607	RCBTB1
																	cg78986903	NA
																	cg12422635	NA
																	cg86580816	MTHFSD
																	cg124219990	ATP6V0A2
																	cg66937668	NA
																	cg5721836	FARS2
																	cg57395695	NA
																	cg2640929	PDPK1
																	cg13233814	LDLRAD4
																	cg118328102	NA
																	cg64134528	VPS54
																	cg17048864	ZDHHC2
																	cg12468413	NA
																	cg119261826	NA
																	cg11382589	RMI2
																	cg45180999	PRR5-ARHGAP8
																	cg49789101	NA
																	cg97069592	NA
																	cg118666088	IGSF11
																	cg145306571	MROH1
																	cg144069795	RP11-273G15.2
																	cg154976843	ZBTB7B
																	cg106283331	NA
																	cg60870948	NA
																	cg5562140	EVC2
																	cg15084360	CALCB
																	cg1403202	INPP5K
																	cg186639841	NA
																	cg59647705	NA
																	cg97069576	NA
																	cg78528551	NA
																	cg35134527	NA
																	cg77215022	RBFOX3
																	cg126082651	NA
																	cg14663596	PSMA1
																	cg53591255	ITGB7
																	cg82611596	NA
																	cg16273995	ZBTB17
																	cg85833072	NA
																	cg3321300	RP11-838N2.5
																	cg32049471	PISD
																	cg177119735	NA
																	cg23879703	UBE2E1
																	cg191088729	NA
																	cg166269350	NA
																	cg77965103	VAT1L
																	cg226510528	NA
																	cg128754402	TMEM132C
																	cg85425898	TCF7L1
																	cg32740740	LCK
																	cg58278740	DAB1
																	cg16712788	MGST1
																	cg6165395	VWF
																	cg20924885	LYRM1
																	cg44133311	WDR76
																	cg80489012	RP11-2E17.1
																	cg80464324	FAH
																	cg31720954	KLF13
																	cg70818982	KCNMB4
																	cg159743000	NA
																	cg50189013	AGBL4
																	cg99685263	NA
																	cg50328889	NA
																	cg52423311	GNB5
																	cg47697043	CSE1L
																	cg39134656	ADAM32
																	cg17195646	MTMR7
																	cg154466862	OPRM1
																	cg14662250	ZDHHC21
																	cg51950480	PKHD1
																	cg129650802	TMEM132D
																	cg226973357	NA
																	cg18977218	DGCR5
																	cg74808708	GDA
																	cg147235590	NA
																	cg47009486	PPP5D1
																	cg243015421	AC131097.3
																	cg894082	LARP4B
																	cg228926353	NA
																	cg28781801	NA
																	cg180150424	QSOX1
																	cg44207488	FRMD5
																	cg96167908	NA
																	cg194656749	NA
																	cg35043094	NA
																	cg50021771	FCGRT
																	cg159855027	TANC1
																	cg194595693	NA
																	cg171369716	FBXW11
																	cg30864672	BCL7C
																	cg1791977	NA
																	cg51847802	SLC4A8
																	cg800349	NA
																	cg15430787	AP001347.6
																	cg122293633	NA
																	cg44644294	NA
																	cg85832793	RALYL
																	cg55173342	RP5-843L14.1
																	cg192492037	RP5-1011O1.2
																	cg1939417	DPH1
																	cg190211785	NA
																	cg129680034	TMEM132D
																	cg18260603	NA
																	cg77023720	GSAP
																	cg42073937	CTC-782O7.1
																	cg79298507	TMEM105
																	cg46324092	GABRA2
																	cg50835435	CDKL1
																	cg34903817	ANKS1A
																	cg130276604	NA
																	cg109713192	NA
																	cg95596818	NA
																	cg43829980	BLVRA
																	cg55381904	NA
																	cg158819017	IQCJ-SCHIP1
																	cg98834802	NA
																	cg13651995	CACNA1A
																	cg228403428	OBSCN
																	cg121720279	NA
																	cg2326861	ABCA3
																	cg155339541	PLCH1
																	cg34171720	RP11-141M1.3
																	cg91896046	NA
																	cg37800412	NA
																	cg98873940	NA
																	cg27104417	BBOX1
																	cg124882033	CNTNAP5
																	cg1917711	CACNA2D4
																	cg67154998	RP11-83M16.6
																	cg35195903	NA
																	cg186101240	NA
																	cg215469768	NA
																	cg10455375	ATF7IP2
																	cg31958801	NA
																	cg144791989	UTRN
																	cg76372039	C15orf27
																	cg62959963	RP11-84A1.3
																	cg233755516	KCNK1
																	cg125784919	NA
																	cg2462897	RP11-378A12.1
																	cg182791850	MCCC1
																	cg103582087	NA
																	cg10548635	GCNT2
																	cg88132563	RGPD2
																	cg10535138	GCNT2
																	cg20314809	C20orf26
																	cg154070662	NA
																	cg556538	NA
																	cg20357286	NA
																	cg122755192	NA
																	cg114840708	RASA3
																	cg12641664	NA
																	cg101807049	TBC1D8
																	cg37237351	ARHGAP40
																	cg89270511	EPHA3
																	cg11573771	ELAVL3
																	cg4335322	RP11-265O12.1
																	cg150862521	NA
																	cg49438845	DHDH
																	cg23512961	ZNF91
																	cg10413623	TFAP2A
																	cg226465855	LIN9
																	cg31593780	NA
																	cg41175902	NA
																	cg154129007	DPP6
																	cg17756986	NA
																	cg58558287	NA
																	cg91330449	CCSER1
																	cg48403630	NA
																	cg4490716	SLC1A1
																	cg85304636	NA
																	cg8848863	NA
																	cg28563814	LINGO2
																	cg51471927	NA
																	cg4991190	NA
																	cg64616417	CSNK1G1
																	cg27224859	LINC00202-1
																	cg57670170	NA
																	cg55036773	NA
																	cg44681158	CASC4
																	cg232506840	NA
																	cg66462362	MAST4
																	cg1012621	NA
																	cg67098206	NA
																	cg103130917	NA
																	cg47455318	CD2AP
																	cg102419211	NA
																	cg23647345	NA
																	cg166768842	TTC21B
																	cg43382946	TTC17
																	cg34560702	NA
																	cg34716384	NA
																	cg223177236	NA
																	cg27874347	TAX1BP1
																	cg54069190	ATP5G2
																	cg71706532	NA
																	cg21562241	AC144838.3
																	cg57259465	RP11-1217F2.10
																	cg152293557	NA
																	cg8953177	NA
																	cg38720832	LINC00999
																	cg102594203	GRHL2
																	cg143213283	NA
																	cg131646089	NA
																	cg35004684	PARD3
																	cg77023653	GSAP
																	cg525733	NA
																	cg138635073	NA
																	cg31689632	NKAIN1
																	cg62881898	AC092155.4
																	cg23778320	NA
																	cg31319162	MORC2-AS1
																	cg26477470	NA
																	cg50811591	TFAP2B
																	cg134945834	NA
																	cg117729326	FXYD6-FXYD2
																	cg99907722	UBAC2
																	cg32715418	NA
																	cg112817986	HECTD4
																	cg131672883	LRRC8A
																	cg65831140	MSRB3
																	cg10889147	SYCP2L
																	cg77633370	NA
																	cg130911937	RAPGEF6
																	cg15406650	JARID2
																	cg47696973	CSE1L
																	cg128152654	C10orf90
																	cg43631401	DNAJC15
																	cg45451770	TRAPPC10
																	cg66937658	NA
																	cg101243983	SPAG1
																	cg168271606	NA
																	cg122800066	PKIB
																	cg41752613	AXL
																	cg43841838	NA
																	cg53684111	NA
																	cg153555552	NA
																	cg18586306	PEX26
																	cg87559829	TMEM161B
																	cg120875543	FAM45A
																	cg111254239	NA
																	cg43191188	NA
																	cg75045612	NA
																	cg10384329	RP11-799N11.1
																	cg23089430	USP31
																	cg68687671	ITGA11
																	cg108310117	DZIP3
																	cg133692537	SLCO2A1
																	cg60949566	NA
																	cg35716528	RBL1
																	cg101949277	PCSK6
																	cg105416072	SH3PXD2A
																	cg35425220	UNC5D
																	cg52408755	GNG2
																	cg99921646	PMS2P1
																	cg216191418	ATIC
																	cg70895805	SHANK2
																	cg61525718	NA
																	cg7058412	TADA2B
																	cg47610062	FAM180B
																	cg178264721	KCNMB2
																	cg122755197	NA
																	cg81990330	PLCG2
																	cg2600516	GS1-57L11.1
																	cg49395582	NA
																	cg157423356	PTPRN2
																	cg14276106	NA
																	cg22352917	RAPGEF5
																	cg46237876	ARID2
																	cg178225564	KCNMB2
																	cg234427336	USP40
																	cg51875104	NA
																	cg20314801	C20orf26
																	cg30365045	NA
																	cg18977226	DGCR5
																	cg46609133	ADARB1
																	cg15084364	CALCB
																	cg55106971	SAMD4A
																	cg17756940	NA
																	cg45631870	RUNX2
																	cg31120603	ZNF438
																	cg6903492	GRM7
																	cg56292752	NA
																	cg74927829	MGAT5B
																	cg79956911	NA
																	cg14662255	ZDHHC21
																	cg104520669	NA
																	cg225771378	ENAH
																	cg101807025	TBC1D8
																	cg80702320	ARNT2
																	cg55173338	RP5-843L14.1
																	cg95670136	CLMN
																	cg122245389	CADPS2
																	cg138804176	RP11-432J22.2
																	cg12126238	NA
																	cg95524108	NA
																	cg37809488	NA
																	cg27188853	NA
																	cg106884154	NA
																	cg46873794	NA
																	cg44941932	NA
																	cg19526945	PHF2P2
																	cg84829399	DNAH6
																	cg6136352	VWF
																	cg230298326	DNER
																	cg57635198	NA
																	cg60116874	FGGY
																	cg117899517	NA
																	cg50502352	GPD1
																	cg14662273	ZDHHC21
																	cg27584981	NA
																	cg63285673	NA
																	cg76334850	RP11-29G8.3
																	cg141028423	NA
																	cg17600744	CECR6
																	cg47338376	TBC1D22A
																	cg101933959	NA
																	cg3740489	TJP3
																	cg11016598	NA
																	cg29666832	RP3-437I16.1
																	cg72608206	CELF6
																	cg229482302	NA
																	cg31005999	SVILP1
																	cg33140459	COL11A2
																	cg86189101	CA13
																	cg76456336	DNAH17
																	cg184955565	EHHADH
																	cg28202203	NA
																	cg54869326	NA
																	cg226465851	LIN9
																	cg144178446	NA
																	cg31300989	DCDC1
																	cg169478506	DOCK2
																	cg133238269	HMCN2
																	cg84077834	NA
																	cg67488867	RP11-358M3.1
																	cg106761703	UXS1
																	cg74387088	MOB1A
																	cg89208912	ACSF3
																	cg31900156	NA
																	cg1232839	NA
																	cg30033764	NA
																	cg8386265	NA
																	cg23444966	NA
																	cg57894484	AC003002.4
																	cg56851528	NA
																	cg226465785	LIN9
																	cg55143411	NA
																	cg3560294	MFSD12
																	cg148583151	NBPF15
																	cg183257692	NMNAT2
																	cg34881599	NA
																	cg236088101	NA
																	cg17938706	JAK3
																	cg145483969	NA
																	cg165388059	NA
																	cg97133369	NA
																	cg13565243	NA
																	cg71179127	RP11-143K11.5
																	cg65867683	NA
																	cg22986381	NA
																	cg46385304	CTIF
																	cg45237717	RP11-269F19.2
																	cg23636614	RP11-218C14.5
																	cg212188120	INTS7
																	cg54175041	NA
																	cg11454706	RAB3D
																	cg50248073	RP11-347H15.5
																	cg72790390	FCHSD2
																	cg34716320	NA
																	cg85682068	NA
																	cg60155863	CDH4
																	cg118881468	CEP85L
																	cg39425912	FREM2
																	cg22233581	ZNF385D
																	cg33235897	TDRD12
																	cg18853247	NSUN6
																	cg2513992	RP3-395M20.9
																	cg70762104	KIAA1279
																	cg34282241	ABTB2
																	cg92101025	AC007566.10
																	cg118643525	ENO4
																	cg66166172	EYS
																	cg157493963	ARID1B
																	cg33691623	RYR3
																	cg192492052	RP5-1011O1.2
																	cg93075472	RP11-389K14.3
																	cg107369945	NA
																	cg56774741	NA
																	cg48246503	TEC
																	cg22290035	NA
																	cg27832215	NA
																	cg85382261	ALPK3
																	cg111899197	SLC9C1
																	cg394664	DIP2C
																	cg135367445	C9orf171
																	cg9110547	NTN1
																	cg134149071	DDX46
																	cg77584528	PHTF2
																	cg153258991	NA
																	cg93368351	FAM172A
																	cg154976830	ZBTB7B
																	cg118595652	NA
																	cg89714534	NA
																	cg92213159	FAT3
																	cg69855180	NA
																	cg90236715	RP11-33N16.3
																	cg74064135	LINC00393
																	cg5999963	WSCD1
																	cg76778375	SCAPER
																	cg83178446	TMTC2
																	cg10027172	NA
																	cg46929425	SOCS5
																	cg76079457	NA
																	cg208491287	NA
																	cg67418075	LRRC36
																	cg21680425	KCNIP4
																	cg118265339	RP11-384F7.1
																	cg74752008	MFSD11
																	cg182939641	MCF2L2
																	cg145412452	SH3RF2
																	cg13091530	PHACTR1
																	cg68920215	ARHGAP25
																	cg69429534	NA
																	cg87975228	NA
																	cg106936519	NA
																	cg38372939	POLR2F
																	cg11027619	NA
																	cg53451307	SCP2
																	cg53518960	KLHL31
																	cg44133304	WDR76
																	cg118073420	NA
																	cg525774	NA
																	cg127945204	CYP27C1
																	cg73475763	PIBF1
																	cg83095284	RPL9P8
																	cg53591269	ITGB7
																	cg95662439	NA
																	cg42855118	RPL7L1
																	cg32164063	DTNA
																	cg14624793	NA
																	cg27437379	NA
																	cg154851239	GALNT13
																	cg238497806	RAB17
																	cg76372056	C15orf27
																	cg106400470	NA
																	cg1217291	NA
																	cg50638557	NRXN1
																	cg118666155	IGSF11
																	cg242610507	ATG4B
																	cg178947688	NA
																	cg101949279	PCSK6
																	cg245961622	SMYD3
																	cg116104132	AFAP1L2
																	cg167913069	NA
																	cg19526918	PHF2P2
																	cg27830540	AP001596.6
																	cg127941989	ADAM12
																	cg217221511	2022-03-04
																	cg6903471	GRM7
																	cg10882927	SYCP2L
																	cg68627007	NA
																	cg54069197	ATP5G2
																	cg50744179	USP8
																	cg66998793	GPHN
																	cg216159241	USH2A
																	cg91715655	TMEM64
																	cg38395242	WDR87
																	cg1531081	NA
																	cg52322326	WDFY2
																	cg28467363	NA
																	cg64971366	NA
																	cg132294163	MED15P4
																	cg111951464	C11orf57
																	cg154586323	DPP6
																	cg20870339	NA
																	cg129655216	NA
																	cg57110339	APCDD1L-AS1
																	cg33031132	NA
																	cg72977232	NA
																	cg81174403	NA
																	cg156656661	LMBR1
																	cg150884581	FAT2
																	cg142898153	NA
																	cg65871580	NA
																	cg97084280	NA
																	cg80702306	ARNT2
																	cg54638067	RP11-446E24.4
																	cg134253256	RP11-432J24.3
																	cg7822741	RP11-35J10.5
																	cg17195657	MTMR7
																	cg134945848	NA
																	cg86701297	NA
																	cg25242255	SNURF
																	cg96630173	ANKRD36C
																	cg40035413	LHFP
																	cg150934826	CHPF2
																	cg25307098	KCTD9
																	cg114011008	NA
																	cg26460040	ATP8A2
																	cg79553857	NA
																	cg24674095	MPP6
																	cg10902063	ATP6V1C2
																	cg94518680	ROR2
																	cg61790444	NA
																	cg221372602	NA
																	cg136550353	KHDRBS3
																	cg72228402	SLC4A4
																	cg32883436	TIAM1
																	cg55363628	NA
																	cg39029283	VN2R3P
																	cg23987055	NA
																	cg21771945	CASC15
																	cg103805333	C10orf76
																	cg50318802	RP11-574M7.1
																	cg35534621	UNC5D
																	cg90239223	NA
																	cg68842966	CDH1
																	cg33889957	PDCD6IP
																	cg39425886	FREM2
																	cg9620540	USP43
																	cg120281939	NA
																	cg37742021	NA
																	cg107107902	NA
																	cg21792078	CASC15
																	cg99916290	USP45
																	cg43050897	NA
																	cg150852052	NA
																	cg73897186	RP11-20B7.1
																	cg12071767	UPF2
																	cg10889117	SYCP2L
																	cg167913054	NA
																	cg127956424	ADAM12
																	cg43364981	FAM216B
																	cg30352961	NA
																	cg39239006	CNTNAP3
																	cg10413627	TFAP2A
																	cg81541388	NA
																	cg36115758	APOL5
																	cg46441149	NA
																	cg230433242	DNER
																	cg99943695	SETD3
																	cg45627792	LIMD1
																	cg54901765	TCEA1
																	cg20982374	AC087393.1
																	cg20669112	NA
																	cg39845262	NA
																	cg23183037	RP11-114G22.1
																	cg39691070	NA
																	cg94922526	NA
																	cg84655507	NA
																	cg38731081	AC016995.3
																	cg86563951	MTHFSD
																	cg136787945	VAV2
																	cg175028610	NA
																	cg138284213	THSD7B
																	cg55381977	NA
																	cg106783836	UXS1
																	cg63765091	NA
																	cg180678907	XPR1
																	cg24147817	SMARCB1
																	cg70909214	SHANK2
																	cg6242815	RP11-420N3.2
																	cg75087175	NA
																	cg68122166	LRP5
																	cg10658418	EIF2S3L
																	cg33032783	RP11-322E11.5
																	cg24855202	RCAN3
																	cg29773765	NA
																	cg77241699	CLNS1A
																	cg112817971	HECTD4
																	cg233323913	ALPI
																	cg30365022	NA
																	cg7338152	RP11-104H15.7
																	cg148739641	ARHGAP10
																	cg59585694	NA
																	cg169954355	WDR27
																	cg10751942	NA
																	cg16944821	NA
																	cg75242295	PPP3CB
																	cg171627174	EFCAB9
																	cg24043463	PRKCB
																	cg1012590	NA
																	cg154368192	NA
																	cg34534509	EGLN3
																	cg16851178	RSU1
																	cg23328356	CTC-756D1.2
																	cg240544952	NA
																	cg114265741	PHTF1
																	cg164023921	NA
																	cg119136510	MCM9
																	cg343169	DOCK8
																	cg83953561	RP11-382A20.4
																	cg15089228	RP11-54D18.3
																	cg100279522	GIGYF1
																	cg116312768	NA
																	cg11492236	NA
																	cg44382931	NA
																	cg26915110	NA
																	cg64676065	ADAMTS6
																	cg74029993	RP11-632K5.3
																	cg173600147	RAPGEF4-AS1
																	cg37875636	NA
																	cg21629465	RECQL
																	cg44934895	TGM4
																	cg21562277	AC144838.3
																	cg135512955	DDX31
																	cg170038034	NA
																	cg4087967	ADCY9
																	cg175055960	RP11-148L24.1
																	cg47164085	NA
																	cg240926372	NA
																	cg10474003	CTC-297N7.11
																	cg16982975	PLCL2
																	cg7136728	RREB1
																	cg1249042	YWHAE
																	cg119665166	NA
																	cg176889569	DBN1
																	cg127346865	NA
																	cg45858835	NA
																	cg12328416	NA
																	cg241675964	KIF1A
																	cg137724510	COL5A1
																	cg123928554	SPATA5
																	cg16545867	ATXN1
																	cg54770961	NA
																	cg36122287	NA
																	cg102419209	NA
																	cg2766191	NA
																	cg68815335	RAD51B
																	cg10577156	NA
																	cg42741365	MTA3
																	cg12950610	NA
																	cg48556931	PFKFB4
																	cg155801051	KCNAB1
																	cg87559809	TMEM161B
																	cg25910405	RP11-70P17.1
																	cg69247088	NA
																	cg84471788	NA
																	cg50399887	IL4I1
																	cg48661356	NA
																	cg28560523	LINGO2
																	cg1170074	RP11-78F17.1
																	cg159845107	IL12A-AS1
																	cg99761814	NA
																	cg122453703	RP11-87C12.5
																	cg130517905	NA
																	cg74452603	ENTPD5
																	cg19048392	NA
																	cg119261796	NA
																	cg74928603	PMS2P2
																	cg67863245	NA
																	cg139075232	CTB-35F21.1
																	cg76709586	NA
																	cg71963269	PPA1
																	cg62271974	AHNAK
																	cg126682952	CTBP2
																	cg48342975	NA
																	cg44600056	PARVG
																	cg129494238	NA
																	cg57180533	IL17RD
																	cg33665698	NA
																	cg9264602	ZNF317
																	cg95675269	NA
																	cg164985919	CTC-535M15.2
																	cg99701087	AP4M1
																	cg25052315	NA
																	cg62539278	SYT16
																	cg69718031	NA
																	cg172973127	AC104801.1
																	cg98989059	FARP1
																	cg47172633	TTC7A
																	cg111664457	NA
																	cg160020530	TANC1
																	cg46797254	MYLK3
																	cg151098182	MED12L
																	cg113496927	DTX1
																	cg155908741	NA
																	cg97078790	NA
																	cg9386281	A2MP1
																	cg66575565	CCDC102B
																	cg73336657	CDH23
																	cg45439184	NA
																	cg49935868	DCC
																	cg90236705	RP11-33N16.3
																	cg101548902	CUX1
																	cg32647276	TXLNA
																	cg104191203	ZFYVE21
																	cg85690453	NA
																	cg128195629	NA
																	cg6606261	LY86-AS1
																	cg115136630	DENND2C
																	cg2132063	NA
																	cg157645599	PTPRN2
																	cg122245381	CADPS2
																	cg102600356	HSP90AA1
																	cg2018296	PRKCZ
																	cg137193967	NA
																	cg31349461	NA
																	cg63717689	LINC00466
																	cg41550182	ANK1
																	cg77965048	VAT1L
																	cg87473139	WWP1
																	cg19572634	AEBP2
																	cg76716383	CYTH1
																	cg166046794	SCN3A
																	cg85949028	NA
																	cg22927244	HS3ST2
																	cg3168070	OSBPL5
																	cg55034263	NA
																	cg26351295	MYO18B
																	cg108099725	SCML4
																	cg105005150	NA
																	cg20895158	NA
																	cg81695143	ZNF704
																	cg134841624	NA
																	cg25049110	ADCY3
																	cg81381675	NA
																	cg91451727	NA
																	cg113167161	CAPZA1
																	cg148536917	ABLIM3
																	cg23719747	NA
																	cg31943159	NA
																	cg73092440	NA
																	cg166120375	FAM78B
																	cg734517	NA
																	cg79469633	NA
																	cg12468399	NA
																	cg8270654	LINC00298
																	cg108099785	SCML4
																	cg51191026	SHANK1
																	cg8741292	NA
																	cg14110353	NA
																	cg129860629	PTPRE
																	cg547370	RP5-857K21.4
																	cg46562166	ZC3H13
																	cg32195901	MEMO1
																	cg41209339	SLC25A17
																	cg44090468	ENOX1
																	cg76703818	NA
																	cg169819372	KCNIP1
																	cg115233946	CADM1
																	cg34542109	NA
																	cg48172237	AC079807.4
																	cg33497229	NRP1
																	cg4612651	NA
																	cg40787546	NA
																	cg223753622	ACSL3
																	cg18268212	TBC1D5
																	cg107958313	NA
																	cg16944838	NA
																	cg229125261	NA
																	cg45223868	NA
																	cg32799940	FRY
																	cg11492244	NA
																	cg82480892	RASGEF1B
																	cg67098218	NA
																	cg46766911	NA
																	cg110007474	MMAB
																	cg63731129	NA
																	cg38803880	NA
																	cg66832057	NA
																	cg39847630	MACF1
																	cg213474150	NA
																	cg207437283	RP11-6J21.2
																	cg12954972	IQSEC1
																	cg90518743	NA
																	cg130190196	NA
																	cg93098302	FAM172A
																	cg56102661	NA
																	cg63451871	SYNPR
																	cg7118177	RP4-764O22.1
																	cg89334543	GTF2B
																	cg38944301	NA
																	cg89173734	NA
																	cg31052077	NA
																	cg162352636	NA
																	cg179019158	NA
																	cg64938819	NA
																	cg159440822	RP1-111C20.4
																	cg291596	FAM20C
																	cg110007501	MMAB
																	cg95495243	NA
																	cg112183501	PTPN3
																	cg19610552	NA
																	cg24992871	NA
																	cg84246091	NA
																	cg35055104	NA
																	cg117555708	RP11-103B5.2
																	cg1174355	NA
																	cg10003139	AC006373.1
																	cg68622237	ITGA11
																	cg183370959	PDE1A
																	cg132683425	NA
																	cg70895328	RP11-486O13.4
																	cg45211049	CTD-2014N11.1
																	cg80779598	PCAT4
																	cg3730577	HSPA12B
																	cg127768846	NA
																	cg78613999	MAGI2
																	cg27176597	NA
																	cg24585878	SYNDIG1
																	cg107369866	NA
																	cg79515101	NA
																	cg39047156	KCNJ6
																	cg25400406	NA
																	cg48044899	NA
																	cg63161708	NA
																	cg75519904	SEC24C
																	cg64604623	EYS
																	cg54317862	NA
																	cg90834928	NA
																	cg68899947	TANGO6
																	cg14301933	NA
																	cg122245392	CADPS2
																	cg43728276	CRHR1
																	cg63033482	NA
																	cg77234566	RBFOX3
																	cg1649952	ADARB2
																	cg28703063	INTS9
																	cg76063672	ZP3
																	cg68487652	CALML4
																	cg48600241	PLA2G4C
																	cg148469363	CUL1
																	cg233517864	EFHD1
																	cg36845396	C6orf89
																	cg105707044	RP11-556I14.2
																	cg153961166	NA
																	cg43804889	NA
																	cg38859048	NA
																	cg75443710	NA
																	cg51466941	RNASEH2B-AS1
																	cg79551114	NA
																	cg805265	CPLX1
																	cg56146822	NA
																	cg102708296	STX17
																	cg38485532	RARA
																	cg27574179	RP11-384J4.2
																	cg12422673	NA
																	cg79654573	HGS
																	cg29528145	NF1
																	cg115756291	NA
																	cg102647144	FGF14
																	cg94990289	IARS
																	cg25766330	DTNB
																	cg171326334	MYO3B
																	cg154851256	GALNT13
																	cg67313308	NA
																	cg47009480	PPP5D1
																	cg43803899	MPL
																	cg150934814	CHPF2
																	cg17753738	STAM
																	cg21432380	NA
																	cg33954043	AC009499.1
																	cg82884908	CDH13
																	cg11425248	ROCK2
																	cg56389543	BZRAP1
																	cg58210506	PHACTR3
																	cg63033436	NA
																	cg69411290	AUTS2
																	cg37339862	LINC00669
																	cg148469367	CUL1
																	cg90965738	NA
																	cg45160845	CTB-171A8.1
																	cg92957023	NA
																	cg88022663	GRID1
																	cg38169424	NA
																	cg24829531	SPECC1L-ADORA2A
																	cg129320841	BARX2
																	cg6742893	NA
																	cg28540608	NA
																	cg43557182	TSPO
																	cg83354083	NA
																	cg51091507	COBL
																	cg23591831	NA
																	cg31720962	KLF13
																	cg143821739	NA
																	cg33372601	CEP89
																	cg19760423	TBX1
																	cg56329047	GNAO1
																	cg145875445	TEX41
																	cg73682146	NA
																	cg50399879	IL4I1
																	cg77714913	NA
																	cg20870315	NA
																	cg46035135	NA
																	cg79063183	NA
																	cg105619961	RP11-127H5.1
																	cg53375792	DCP1A
																	cg144069793	RP11-273G15.2
																	cg40882485	PLD3
																	cg93956435	GRID2
																	cg210854098	NA
																	cg87260799	ABCB1
																	cg21687954	NA
																	cg38944268	NA
																	cg41400646	INO80
																	cg85382250	ALPK3
																	cg178736563	ADAMTS2
																	cg164825794	PBX1
																	cg162548998	RP11-541P9.3
																	cg13755489	NA
																	cg104438594	NA
																	cg76063678	ZP3
																	cg27141202	NOVA1-AS1
																	cg117874164	GOPC
																	cg30804189	NA
																	cg156138160	NA
																	cg111582468	DOCK4
																	cg159151898	SYTL3
																	cg35089451	NA
																	cg211007932	KCNH1
																	cg70923720	SLC39A11
																	cg82829701	RASGEF1B
																	cg72144329	CLPB
																	cg228198162	WNT3A
																	cg223176949	NA
																	cg14927192	OR7A5
																	cg136260864	C9orf96
																	cg98657738	SMURF1
																	cg52653958	NA
																	cg18808476	RP11-1035H13.3
																	cg19698828	CAPZB
																	cg80760676	NA
																	cg147157032	NA
																	cg57259464	RP11-1217F2.10
																	cg74808656	GDA
																	cg139969748	NA
																	cg158963418	NA
																	cg28923218	NA
																	cg69943125	RP11-279F6.3
																	cg113307119	C13orf35
																	cg178674044	NA
																	cg14020096	NA
																	cg103941017	LPPR1
																	cg66625790	DIS3L
																	cg49367420	FSHR
																	cg38859080	NA
																	cg182528630	NA
																	cg74808225	FPGT-TNNI3K
																	cg32222772	DTNA
																	cg25613652	NA
																	cg179019155	NA
																	cg76116120	NA
																	cg48792240	NA
																	cg38843456	NA
																	cg83075111	TPBG
																	cg43589342	NA
																	cg22560747	NA
																	cg104247533	ACTR1A
																	cg108334552	FER
																	cg53254108	NA
																	cg18119628	ACTL8
																	cg39876234	JUP
																	cg48154772	NA
																	cg56942212	SLC12A3
																	cg709863	KANK1
																	cg244520563	C1orf100
																	cg3250956	MSANTD1
																	cg172402224	NA
																	cg18472668	HDAC9
																	cg31593744	NA
																	cg156552413	LMBR1
																	cg190972978	OSTN
																	cg20180355	DBX1
																	cg56920730	NA
																	cg49700106	ARHGAP22
																	cg33939843	RP11-79E3.3
																	cg73182932	CDH23
																	cg88786145	NA
																	cg131832275	RP13-507P19.2
																	cg8047910	NA
																	cg37362806	NA
																	cg50403561	NA
																	cg88022679	GRID1
																	cg14650681	LINC00504
																	cg2358104	NA
																	cg45211047	CTD-2014N11.1
																	cg62095086	NA
																	cg29414390	FAM189A1
																	cg101818142	SLCO6A1
																	cg32721182	NA
																	cg31305751	COMMD7
																	cg13943210	NA
																	cg66171469	EYS
																	cg167796423	ADCY10
																	cg111066701	STARD4-AS1
																	cg159197913	NA
																	cg71895573	DYSF
																	cg71347748	FOXP1
																	cg106718038	UXS1
																	cg78868586	KCNMA1
																	cg52930930	NA
																	cg35402423	NA
																	cg39284434	WDR19
																	cg239019081	ESPNL
																	cg14423174	LINC00276
																	cg109603538	MYO16
																	cg147182004	NA
																	cg4236737	NA
																	cg127941964	ADAM12
																	cg15872375	SAMSN1
																	cg34000837	NA
																	cg9146571	NA
																	cg30343914	NA
																	cg170486629	NA
																	cg89463219	ANKRD11
																	cg84829412	DNAH6
																	cg32278744	DTNA
																	cg87946618	NA
																	cg28687001	NA
																	cg116844298	NA
																	cg16515293	PTER
																	cg176564029	PAPPA2
																	cg103255383	KB-431C1.4
																	cg74410795	NA
																	cg993886	NA
																	cg81395941	C15orf26
																	cg66103068	RIN1
																	cg129573990	ZBTB43
																	cg184840648	NA
																	cg78292778	RNF213
																	cg85304604	NA
																	cg217904896	NA
																	cg133526349	NA
																	cg16983004	PLCL2
																	cg1056889	NA
																	cg11289042	CELF2
																	cg103941039	LPPR1
																	cg238805048	RAMP1
																	cg90466299	NA
																	cg82374928	RASGEF1B
																	cg75306329	YLPM1
																	cg15688492	NA
																	cg95464200	NA
																	cg94145405	CRADD
																	cg9951049	PIN1
																	cg220371213	AC053503.11
																	cg135943349	ZRANB3
																	cg45631855	RUNX2
																	cg34903825	ANKS1A
																	cg43293479	PRDM15
																	cg25862544	NA
																	cg113065682	WDR52
																	cg9951057	PIN1
																	cg121394524	SORL1
																	cg146348435	NA
																	cg106091185	NA
																	cg26321292	RP11-314P15.2
																	cg28417377	RP11-22P4.1
																	cg70508158	GUSBP9
																	cg179019150	NA
																	cg208533708	NA
																	cg117838130	CTD-2281M20.1
																	cg139385858	FAM135B
																	cg37786311	ITGA9
																	cg116647395	FAM160B1
																	cg96085153	NA
																	cg27873882	TAX1BP1
																	cg177859578	NA
																	cg4662662	NA
																	cg45094815	CCM2
																	cg10222682	MYH13
																	cg56828942	NA
																	cg111254245	NA
																	cg217987588	NA
																	cg102006807	GRIK2
																	cg639788	ERICH1
																	cg93776341	RP4-717I23.3
																	cg56300904	NA
																	cg114891008	NA
																	cg48025562	NA
																	cg100049125	REV1
																	cg12422689	NA
																	cg100022297	CNTN5
																	cg43448040	C5orf28
																	cg88975659	CBFA2T3
																	cg114193239	NA
																	cg128152640	C10orf90
																	cg7136751	RREB1
																	cg10603357	ATP2B2
																	cg194465609	NA
																	cg77495073	NA
																	cg112749094	MERTK
																	cg42424027	ARHGEF1
																	cg24855220	RCAN3
																	cg29576263	NA
																	cg45858910	TRPM2
																	cg73182966	CDH23
																	cg146007820	NA
																	cg89257985	EPHA3
																	cg30033729	NA
																	cg26460105	ATP8A2
																	cg69575917	DCAF5
																	cg106179370	NA
																	cg158174488	GRIA2
																	cg94084088	BCAR3
																	cg171479402	NA
																	cg104902595	NA
																	cg54507619	NA
																	cg55737818	RP11-56A10.1
																	cg65134973	GNS
																	cg1806855	NA
																	cg37111339	NA
																	cg155329440	NA
																	cg8953169	NA
																	cg87974314	NA
																	cg99731680	BCL11B
																	cg36498384	AGO3
																	cg50275516	NA
																	cg150076492	NA
																	cg50164405	RP11-493K19.3
																	cg30878468	ZNF536
																	cg19526928	PHF2P2
																	cg67336405	NA
																	cg215469770	NA
																	cg99127006	RRP12
																	cg98166922	NA
																	cg55467078	NA
																	cg79581406	NRXN3
																	cg86659811	NA
																	cg67196382	RP11-83M16.6
																	cg145306552	MROH1
																	cg21465010	LAMA3
																	cg62412295	NA
																	cg105803128	NA
																	cg53375794	DCP1A
																	cg4778300	RP11-445O3.2
																	cg17449847	NA
																	cg39890849	MYRIP
																	cg45451798	TRAPPC10
																	cg105141086	TAF5
																	cg97636775	NA
																	cg70908078	RP11-486O13.4
																	cg37125039	NA
																	cg129229990	NA
																	cg23328325	CTC-756D1.2
																	cg77281828	RBFOX3
																	cg201808468	IPO9
																	cg88089922	NA
																	cg25426849	NA
																	cg16944842	NA
																	cg94990302	IARS
																	cg28309932	NA
																	cg28467350	NA
																	cg51875124	NA
																	cg556556	NA
																	cg96697295	NA
																	cg57749894	SLMAP
																	cg203238494	NA
																	cg79701155	ROBO1
																	cg12886925	APOLD1
																	cg20580219	PDE3A
																	cg89313077	TTC8
																	cg41461006	NA
																	cg90293227	RP11-33N16.3
																	cg45558622	CEP164P1
																	cg68855681	NA
																	cg125641823	NA
																	cg84166043	NA
																	cg106152264	NA
																	cg16944815	NA
																	cg40638677	RP5-1121H13.4
																	cg19526954	PHF2P2
																	cg46647848	LINC00871
																	cg5829354	NA
																	cg13788460	NA
																	cg58194218	DNASE1L3
																	cg117446460	NA
																	cg47009470	PPP5D1
																	cg194523457	NA
																	cg10124089	OFCC1
																	cg79280655	ROBO1
																	cg85682072	NA
																	cg239513542	NA
																	cg44066042	PTPRF
																	cg67821215	ATP6V1D
																	cg77373906	NA
																	cg5004670	NA
																	cg104508438	RP11-1C8.4
																	cg25867824	KSR1
																	cg117446450	NA
																	cg6871242	KIAA0232
																	cg41550142	ANK1
																	cg49701008	NA
																	cg62788052	RP11-705O24.1
																	cg47612536	LSS
																	cg136203941	ZRANB3
																	cg223176938	NA
																	cg76014364	TNRC6C
																	cg6606230	LY86-AS1
																	cg49651391	NA
																	cg23334570	HERC2P2
																	cg42258967	NA
																	cg24989492	SNRPD3
																	cg180960013	NA
																	cg73569566	MRPL48
																	cg101796637	KIAA1377
																	cg124787767	FAM101A
																	cg149131884	NA
																	cg9343576	NA
																	cg110211649	GSTM2
																	cg123382326	NA
																	cg79469647	NA
																	cg8449965	TRMT44
																	cg25866261	NA
																	cg53111140	STXBP4
																	cg65895057	VWA9
																	cg77110898	NA
																	cg154586319	DPP6
																	cg165098969	NA
																	cg13418197	NA
																	cg68044014	MAP2K5
																	cg16419054	NA
																	cg93794490	NA
																	cg36166220	RUNX1
																	cg42424040	ARHGEF1
																	cg5394674	TNRC18
																	cg57942251	IGFBP7
																	cg30443204	NA
																	cg43329790	MAP3K14-AS1
																	cg169859687	PHC3
																	cg106179305	NA
																	cg179681658	NA
																	cg149725957	NA
																	cg20580185	PDE3A
																	cg96317837	HELLS
																	cg102006848	GRIK2
																	cg62856882	AC092155.4
																	cg46647852	LINC00871
																	cg144111640	PHACTR2
																	cg38411911	WIPF2
																	cg121394575	SORL1
																	cg134530037	NA
																	cg35489664	SRP54
																	cg79909161	AC003988.1
																	cg152737502	SYNE1
																	cg31833541	PAX6
																	cg57321415	PRIM2
																	cg96478947	CTD-2215E18.1
																	cg15012829	MACROD2
																	cg71213971	FAM104A
																	cg6745798	TRIP10
																	cg143046953	NA
																	cg46376144	RP11-292F9.2
																	cg77373914	NA
																	cg125837594	CDON
																	cg20460241	RP11-492D6.3
																	cg56605830	NA
																	cg41175899	NA
																	cg95662442	NA
																	cg1073219	RP11-465B22.5
																	cg84273119	NA
																	cg119136518	MCM9
																	cg83300600	DLG2
																	cg60078274	NA
																	cg69679063	NA
																	cg64532241	SF1
																	cg30894780	WRN
																	cg96630184	ANKRD36C
																	cg114964140	NA
																	cg50818313	CDKL1
																	cg58679633	C14orf37
																	cg61197849	RORA
																	cg193283782	LINC01031
																	cg88949512	PTPN21
																	cg61831350	PRKCH
																	cg137165114	NA
																	cg22040707	PPIL2
																	cg141153182	NA
																	cg99127004	RRP12
																	cg14276140	NA
																	cg20054787	NA
																	cg90417820	NA
																	cg11047232	PIEZO2
																	cg14798275	RP11-82O18.2
																	cg95903662	BMPR1B
																	cg107099316	IGHV3-62
																	cg12888881	PTPN2
																	cg90761196	SEMA4B
																	cg236479307	NA
																	cg35604356	NA
																	cg200720618	NA
																	cg132310913	NA
																	cg116388297	NA
																	cg71380742	FOXP1
																	cg3752257	NA
																	cg47350430	PCBP3
																	cg65631967	RP11-203I2.1
																	cg38795075	NA
																	cg144976917	GTDC1
																	cg45365248	AGPAT3
																	cg60614866	AC007381.2
																	cg57087095	ARHGEF3
																	cg223667088	NA
																	cg75471084	NA
																	cg37666149	DHX35
																	cg47164054	NA
																	cg74593488	NA
																	cg8689537	NA
																	cg35651767	NA
																	cg34513933	ELF5
																	cg44890572	WNT3
																	cg6058926	AIMP2
																	cg51929687	NA
																	cg12513810	CAMK1D
																	cg110306725	2022-09-10
																	cg237242141	IQCA1
																	cg76014368	TNRC6C
																	cg162018791	NA
																	cg103159041	NA
																	cg80643363	NA
																	cg65816705	NA
																	cg45499078	NA
																	cg20253859	NA
																	cg32897710	NA
																	cg128454144	NA
																	cg51191022	SHANK1
																	cg90927537	NA
																	cg160571341	NA
																	cg185864919	NA
																	cg38323479	RP11-1008C21.1
																	cg68019933	NA
																	cg43728264	CRHR1
																	cg32056759	NA
																	cg29716108	HLA-F-AS1
																	cg93585436	SYK
																	cg38391469	CYP1B1-AS1
																	cg31833542	PAX6
																	cg37813305	NA
																	cg133572930	NA
																	cg227086019	ADCK3
																	cg89714500	NA
																	cg42858759	ADAM11
																	cg167682596	SPOCK3
																	cg45782324	NA
																	cg23134558	R3HCC1
																	cg171479399	NA
																	cg164559143	PBX1
																	cg117693013	NA
																	cg72534805	NA
																	cg74755134	FA2H
																	cg82187755	RP11-179A16.1
																	cg183615858	CYP2AB1P
																	cg112183542	PTPN3
																	cg12971081	NA
																	cg46391019	PRKCE
																	cg12680726	CAMK1D
																	cg48098986	KCNB1
																	cg190211838	NA
																	cg51847838	SLC4A8
																	cg35803711	MAG
																	cg5108648	ALG1
																	cg38489365	NA
																	cg29887362	NA
																	cg108442725	EXPH5
																	cg95399912	NA
																	cg37164236	ZCCHC7
																	cg58897086	ADAM10
																	cg72585390	TRHDE
																	cg58336072	PDE4D
																	cg89827213	FANCI
																	cg40553779	NA
																	cg107469723	ST6GAL2
																	cg35940136	RCAN1
																	cg107469717	ST6GAL2
																	cg15585755	CCDC171
																	cg96688029	BDKRB2
																	cg43292991	CTD-2020K17.1
																	cg149898634	NDST1
																	cg55106939	SAMD4A
																	cg223177209	NA
																	cg59971856	CDH4
																	cg170340972	NA
																	cg20443913	SLIT2
																	cg76510259	CNTNAP4
																	cg39395820	NFKBIB
																	cg53583594	ZNF160
																	cg3730574	HSPA12B
																	cg106783822	UXS1
																	cg2640895	PDPK1
																	cg64034849	ITGB3BP
																	cg2278833	FTSJ2
																	cg193283776	LINC01031
																	cg223578254	NA
																	cg34587478	NA
																	cg33232916	NA
																	cg118643501	ENO4
																	cg53916236	RP11-793H13.10
																	cg83075092	TPBG
																	cg130967038	NA
																	cg166139229	NA
																	cg131283679	NTM
																	cg79469643	NA
																	cg75276701	BCAR1
																	cg85102305	NA
																	cg6197771	RP11-290F24.3
																	cg37384437	KIAA1239
																	cg62667852	NA
																	cg92046112	NA
																	cg374688	NA
																	cg28201033	POLR1D
																	cg85304606	NA
																	cg199401099	PLCL1
																	cg68270258	ESRP2
																	cg171121718	NA
																	cg43493151	EPG5
																	cg35628669	NA
																	cg55360831	NA
																	cg8418959	RERE
																	cg99678793	NA
																	cg33945996	NA
																	cg25462996	KIAA1671
																	cg117761408	NA
																	cg160478326	IGF2R
																	cg126800653	NA
																	cg112817113	NA
																	cg110359774	NA
																	cg146897413	CNTNAP2
																	cg57564918	NA
																	cg21174271	NA
																	cg65867692	NA
																	cg76609315	ACER3
																	cg45379023	AGPAT3
																	cg8975477	A2ML1-AS1
																	cg14096412	COX10
																	cg109832204	NA
																	cg38372944	POLR2F
																	cg71235064	PTPRR
																	cg153633926	DPP6
																	cg20063290	NA
																	cg54770952	NA
																	cg35043109	NA
																	cg24835222	RCAN3
																	cg100808864	SLC17A8
																	cg100983279	TBC1D2
																	cg12213127	BCL2L14
																	cg66344988	MEGF11
																	cg12583678	CT49
																	cg29930375	RBMS3
																	cg38465471	RP11-83C7.2
																	cg142686085	RP11-417J8.3
																	cg93888668	MRPL42
																	cg46705237	POFUT2
																	cg43327596	AC093609.1
																	cg158157587	NA
																	cg22364895	SLC17A6
																	cg35195992	NA
																	cg138558145	NA
																	cg103014722	NA
																	cg31730791	HSPH1
																	cg52169342	SCN8A
																	cg16515257	PTER
																	cg16418625	SLC15A5
																	cg88022668	GRID1
																	cg16059283	PLEKHM2
																	cg43516267	THADA
																	cg158203522	EBF1
																	cg119411809	ASTN2
																	cg81274069	BCMO1
																	cg153633928	DPP6
																	cg88152279	NA
																	cg136713896	RP11-780O17.1
																	cg147918142	HTR4
																	cg99561508	CNTN5
																	cg77051564	ATP9B
																	cg1188145	NA
																	cg97479990	RP11-145G20.1
																	cg142163050	DENND3
																	cg60293537	NA
																	cg33532608	NA
																	cg59723312	PIGN
																	cg176562622	GPM6A
																	cg77697487	C10orf11
																	cg3082454	NA
																	cg78334072	FAM73A
																	cg214732136	SPAG16
																	cg110444552	NA
																	cg9074561	SRGAP3
																	cg48753695	ABCC3
																	cg32805390	CCDC73
																	cg95833757	SLC25A13
																	cg167112395	TENM2
																	cg51855908	NA
																	cg106761673	UXS1
																	cg44941934	NA
																	cg47579355	NGFR
																	cg20021463	NA
																	cg86825534	CHMP3
																	cg150699362	SLC36A2
																	cg68829585	TPCN2
																	cg73569571	MRPL48
																	cg25535258	NA
																	cg163127561	PARK2
																	cg55501416	SOCS4
																	cg81367422	CEP128
																	cg17756919	NA
																	cg119902308	NA
																	cg22673381	NA
																	cg104816109	NA
																	cg35534631	UNC5D
																	cg20423375	ZMYM5
																	cg124285296	NA
																	cg100366471	CLYBL
																	cg90912132	NA
																	cg13826166	U95743.1
																	cg110360807	IMMP2L
																	cg25826786	SLC17A1
																	cg25920250	NA
																	cg42922492	NA
																	cg67491380	NA
																	cg116578048	NA
																	cg114421002	NA
																	cg193596917	NA
																	cg23760551	RP11-945A11.1
																	cg170340997	NA
																	cg63469565	RP11-368L12.1
																	cg40790623	SLC8A1
																	cg17852980	NA
																	cg70845903	BDP1
																	cg228198145	WNT3A
																	cg99085523	FARP1
																	cg68820858	RP11-81H14.2
																	cg107469759	ST6GAL2
																	cg46497308	ADARB1
																	cg30614512	NA
																	cg6543402	LY86-AS1
																	cg54934569	NA
																	cg30067197	NA
																	cg119852523	RP11-18H7.1
																	cg10630946	JAG1
																	cg61465135	RAB2A
																	cg96923965	NA
																	cg35060354	NA
																	cg40331337	FBL
																	cg194328531	NA
																	cg71849589	NA
																	cg49158765	LAMB2
																	cg140383332	RAB33B
																	cg185940941	DGKG
																	cg15336349	NA
																	cg89429425	FOLH1B
																	cg60418545	CDH4
																	cg128804115	ADAMTS19
																	cg12165370	NA
																	cg159197933	NA
																	cg81989883	RP11-179A16.1
																	cg873343	ANGPT4
																	cg101539924	NA
																	cg28804394	AP001604.3
																	cg75087161	NA
																	cg154780783	NA
																	cg103873256	MARK3
																	cg93473976	ITPK1
																	cg169587037	NA
																	cg56389567	BZRAP1
																	cg113812434	HTR3B
																	cg136781412	VAV2
																	cg50334781	NA
																	cg225845209	DOCK10
																	cg74399527	KLF12
																	cg34935836	APIP
																	cg63033452	NA
																	cg9664332	TMEM201
																	cg8138011	ABLIM2
																	cg65104538	NA
																	cg77495027	CTDP1
																	cg68419401	SMPD3
																	cg25587736	NA
																	cg43589350	NA
																	cg41645849	ANK1
																	cg41026508	NA
																	cg35006728	CELF4
																	cg128463418	WDR33
																	cg23369678	NA
																	cg132686976	FNBP1
																	cg113564305	NA
																	cg74755158	FA2H
																	cg97292151	NA
																	cg64075786	WDR89
																	cg20915631	MED15
																	cg95071594	NA
																	cg102872247	TLX1NB
																	cg88921063	EIF2AK3
																	cg34417333	NA
																	cg68809095	NA
																	cg103941028	LPPR1
																	cg12726342	ARHGAP44
																	cg78385419	TENM4
																	cg96557338	ANKRD36C
																	cg118643557	ENO4
																	cg3357254	RFX3
																	cg65631794	NA
																	cg74252691	NA
																	cg90442816	NA
																	cg39402174	NA
																	cg65631825	NA
																	cg118503040	NA
																	cg118215692	DTWD2
																	cg41612354	NA
																	cg118215690	DTWD2
																	cg30315006	RP11-347C12.2
																	cg138620520	KCNT1
																	cg152324698	RIF1
																	cg76382323	ZBED3
																	cg53302150	KRT8
																	cg132930783	NA
																	cg17221793	NA
																	cg45725127	MARK4
																	cg31487822	NA
																	cg116635863	FAM160B1
																	cg80322773	NA
																	cg109298866	NA
																	cg109430029	AKNAD1
																	cg6014043	IL15RA
																	cg100261758	ADH1C
																	cg127598805	FBN2
																	cg178520078	RP11-130F10.1
																	cg156701629	RRNAD1
																	cg101133731	RP11-588P8.1
																	cg58558167	APPBP2
																	cg100261754	ADH1C
																	cg144980796	PDE4DIP
																	cg52269644	NA
																	cg9354611	ASAP2
																	cg14067141	NA
																	cg74252677	NA
																	cg35903408	AC002511.1
																	cg22316179	NA
																	cg47272768	CYP4B1
																	cg214533656	PTPN14
																	cg77006077	NA
																	cg2190180	NA
																	cg68221096	NA
																	cg10603821	MRVI1-AS1
																	cg10603777	MRVI1-AS1
																	cg6215303	CYTH3
																	cg99968807	EIF5B
																	cg30314980	RP11-347C12.2
																	cg47272784	CYP4B1
																	cg127598796	FBN2
																	cg119987195	RP11-768F21.1
																	cg171788167	FNDC3B
																	cg119299051	ADPRH
																	cg116635873	FAM160B1
																	cg214533653	PTPN14
																	cg178540423	ADAMTS2
																	cg36118071	NA
																	cg100673872	NA
																	cg2625999	NA
																	cg144049427	OR2A1-AS1
																	cg1780289	GMDS
																	cg229949324	PID1
																	cg78365935	NA
																	cg104405183	GLT8D2
																	cg84070558	NA
																	cg132930766	NA
																	cg84070553	NA
																	cg247719874	GCSAML
																	cg59342761	NA
																	cg109430034	AKNAD1
																	cg18090639	NA
																	cg149006390	NR3C2
																	cg125145376	PTGS1
																	cg64010546	NA
																	cg178540417	ADAMTS2
																	cg158680944	NA
																	cg156066282	NA
																	cg73480734	KCNQ5
																	cg140640789	MGST2
																	cg41822339	NA
																	cg26524101	AC004540.5
																	cg132525349	NPHP3-AS1
																	cg118215742	DTWD2
																	cg164106200	NA
																	cg125020026	NA
																	cg32406140	NA
																	cg156066253	NA
																	cg144049374	OR2A1-AS1
																	cg6215281	CYTH3
																	cg3067464	CARS
																	cg2190169	NA
																	cg4729327	NA
																	cg59926862	DEPDC1B
																	cg32258025	DTNA
																	cg125729375	SLC41A3
																	cg58558179	APPBP2
																	cg75011444	NA
																	cg4033377	NA
																	cg74241077	NA
																	cg130782325	RAPGEF6
																	cg141985146	NA
																	cg89540213	ANKRD11
																	cg155180014	MTX1
																	cg61581603	SERPINB10
																	cg24854668	ADORA2A-AS1
																	cg70027131	NA
																	cg61446745	RORA
																	cg52269653	NA
																	cg43469076	NA
																	cg224059596	KCNE4
																	cg38650460	SCN5A
																	cg145982902	NA
																	cg109773268	MYO16
																	cg104405151	GLT8D2
																	cg60296819	NA
																	cg45725145	MARK4
																	cg63697553	NA
																	cg183483672	TENM3
																	cg8035759	NA
																	cg19209406	NA
																	cg36665497	RUNX1
																	cg1780314	GMDS
																	cg83825938	THAP9
																	cg156701595	RRNAD1
																	cg72502287	PKM
																	cg2190137	NA
																	cg44184430	EXT2
																	cg59762965	NA
																	cg184406663	NA
																	cg1740717	NA
																	cg40006123	NA
																	cg7136531	NA
																	cg159879142	TANC1
																	cg140640795	MGST2
																	cg25418880	SNHG14
																	cg59926853	DEPDC1B
																	cg109430003	AKNAD1
																	cg45725203	MARK4
																	cg80322790	NA
																	cg119395283	COX17
																	cg4785249	CDYL
																	cg201118645	TMEM9
																	cg68666880	NA
																	cg4263344	CSMD1
																	cg32683054	NA
																	cg59618907	NA
																	cg99458835	ANKS1B
																	cg28534112	TTC28
																	cg100673829	NA
																	cg9354620	ASAP2
																	cg30931516	NA
																	cg1780281	GMDS
																	cg44184446	EXT2
																	cg73480712	KCNQ5
																	cg73496576	TRPM3
																	cg3284271	ZNF200
																	cg4263334	CSMD1
																	cg142958081	GSTK1
																	cg152272127	NA
																	cg69397393	TERF2
																	cg28166654	PPP1R8
																	cg9062659	NA
																	cg2625928	NA
																	cg234321809	DGKD
																	cg9062655	NA
																	cg134019836	NA
																	cg4785269	CDYL
																	cg160034476	RAPGEF2
																	cg41860492	NA
																	cg21675380	NA
																	cg147233397	CNTNAP2
																	cg123142835	NA
																	cg158763873	UPP2
																	cg80322813	NA
																	cg50758419	NA
																	cg79096547	IFI44L
																	cg53183438	ARL15
																	cg77509926	AP3B1
																	cg44445635	NA
																	cg44470960	SNX21
																	cg130782322	RAPGEF6
																	cg44445650	NA
																	cg123142845	NA
																	cg83825911	THAP9
																	cg93939976	RP11-305L7.6
																	cg6926371	NA
																	cg114369783	NA
																	cg9874506	ARPC4-TTLL3
																	cg61406094	NA
																	cg41822300	NA
																	cg12423947	NA
																	cg48257223	MAPK4
																	cg79096535	IFI44L
																	cg22128493	NA
																	cg214533597	PTPN14
																	cg5947747	RANBP3
																	cg95628127	NA
																	cg236128139	NA
																	cg158608378	SPTA1
																	cg7243672	SFMBT2
																	cg124452027	DAB2IP
																	cg67155348	NA
																	cg45725199	MARK4
																	cg107474490	BBX
																	cg13046840	GPRC5A
																	cg159481783	TTC1
																	cg18014843	NA
																	cg14537512	SGCZ
																	cg6590937	AGPAT5
																	cg87764643	NA
																	cg48637176	UQCRC1
																	cg73109739	ARMC7
																	cg192554854	NA
																	cg68221077	NA
																	cg73109741	ARMC7
																	cg26308574	PAFAH2
																	cg178540378	ADAMTS2
																	cg48948953	RP11-267C16.1
																	cg121940919	NA
																	cg14537515	SGCZ
																	cg20669042	NA
																	cg16260058	TAPT1-AS1
																	cg110691363	PVRL3-AS1
																	cg130361881	TSGA13
																	cg9062651	NA
																	cg114679735	NA
																	cg63904570	HERC1
																	cg60111346	FGGY
																	cg12968506	SEH1L
																	cg45662878	NPEPPS
																	cg60000536	FHIT
																	cg71563490	ZNF19
																	cg5307307	NA
																	cg37400550	RFXAP
																	cg81767503	NA
																	cg158763925	UPP2
																	cg60296754	NA
																	cg4278838	LINC00702
																	cg90842787	NA
																	cg61465548	NA
																	cg145982863	NA
																	cg71291877	NCOA2
																	cg38637125	TACC1
																	cg152632236	NA
																	cg94253700	NA
																	cg18090670	NA
																	cg9062671	NA
																	cg8297463	HTRA3
																	cg46780706	UQCRH
																	cg224455819	NVL
																	cg4263342	CSMD1
																	cg50758426	NA
																	cg4785275	CDYL
																	cg74569213	STAU2
																	cg12742453	RP11-3L8.3
																	cg59304858	NA
																	cg119395296	COX17
																	cg197596960	CCDC150
																	cg3999179	NA
																	cg33270038	NA
																	cg116635846	FAM160B1
																	cg5461307	NA
																	cg70027119	NA
																	cg138470177	ATP6V0A4
																	cg46791500	DYM
																	cg35547368	AC007652.1
																	cg72076761	NA
																	cg163961447	NA
																	cg19185638	SLC25A42
																	cg3229228	NA
																	cg107474461	BBX
																	cg6014007	IL15RA
																	cg100088268	REV1
																	cg163120242	NA
																	cg162680419	RP11-541P9.3
																	cg3284266	ZNF200
																	cg76382394	ZBED3
																	cg192554785	NA
																	cg68286120	C1D
																	cg61770131	KIF2A
																	cg41352926	INO80
																	cg239158092	AC096574.4
																	cg57729777	RP11-405F3.4
																	cg129200626	NA
																	cg70921924	NA
																	cg33808518	NA
																	cg197440513	CRB1
																	cg32919688	TRIM71
																	cg92998118	NA
																	cg3067473	CARS
																	cg111701722	DOCK4
																	cg53882193	NA
																	cg68286130	C1D
																	cg158763881	UPP2
																	cg74165861	NA
																	cg19209414	NA
																	cg85613492	NA
																	cg59342724	NA
																	cg93996262	ANKRD32
																	cg22780040	NA
																	cg152415538	NA
																	cg132399483	ASB6
																	cg45478760	NA
																	cg124270470	DNAH10
																	cg129200631	NA
																	cg75934223	NA
																	cg94152388	UNC79
																	cg7416314	GRM7
																	cg86800586	MGAT4C
																	cg55700175	PTPRH
																	cg197198967	HECW2
																	cg150083257	NA
																	cg167688305	NA
																	cg24854685	ADORA2A-AS1
																	cg53882177	NA
																	cg78365984	NA
																	cg132690244	MOXD1
																	cg71637827	XKR9
																	cg2181924	POLN
																	cg39445869	KLB
																	cg5947759	RANBP3
																	cg135218383	NA
																	cg38561005	NA
																	cg132930830	NA
																	cg138470181	ATP6V0A4
																	cg52845390	KRT6B
																	cg18726226	ADAMTSL1
																	cg29970745	AF131217.1
																	cg85837869	NA
																	cg165068868	CTC-535M15.2
																	cg79673443	NA
																	cg60111305	FGGY
																	cg61609415	KIF2A
																	cg32406211	NA
																	cg9062645	NA
																	cg19245757	B9D1
																	cg212347204	RP11-15I11.2
																	cg159879125	TANC1
																	cg135939844	CEL
																	cg110127415	NA
																	cg84705100	ADAMTSL3
																	cg52826410	NA
																	cg32217109	RP1-65P5.1
																	cg22376662	RAPGEF5
																	cg118308476	PNLIP
																	cg132540861	NA
																	cg7248432	SFMBT2
																	cg56752539	ZSCAN5A
																	cg39402090	NA
																	cg177761997	COL23A1
																	cg8568999	NA
																	cg53442769	NA
																	cg62110904	FAM19A2
																	cg158680936	NA
																	cg23294888	NA
																	cg86428158	NA
																	cg74950889	PMS2P2
																	cg5307317	NA
																	cg105416160	NA
																	cg22333068	NA
																	cg152415589	NA
																	cg71759007	ZNF366
																	cg67695753	PARD6A
																	cg117645502	NA
																	cg155179946	MTX1
																	cg86428193	NA
																	cg10116626	GRHL1
																	cg104785413	CNNM2
																	cg63697516	NA
																	cg165068840	CTC-535M15.2
																	cg124270498	DNAH10
																	cg39212595	NA
																	cg100316426	CLYBL
																	cg71004984	FOXP1
																	cg162243794	NA
																	cg71759002	ZNF366
																	cg27362242	NA
																	cg62910622	PCMTD2
																	cg15757799	NA
																	cg5608212	NA
																	cg41612378	NA
																	cg58358891	USP32
																	cg28056528	NA
																	cg29908776	TMTC1
																	cg80516348	NA
																	cg48257182	MAPK4
																	cg21949060	NA
																	cg94152430	UNC79
																	cg194971655	XXYLT1
																	cg122519832	NA
																	cg121753271	AASS
																	cg117645506	NA
																	cg73109745	ARMC7
																	cg49605790	MAPK8
																	cg243264239	RP11-261C10.3
																	cg150083308	NA
																	cg65587946	SPRED2
																	cg89284593	RP11-395D3.1
																	cg18269824	NA
																	cg68763215	CTNNA3
																	cg193878140	NA
																	cg77335096	RP11-797A18.4
																	cg111936071	NA
																	cg158763929	UPP2
																	cg111334710	NA
																	cg116107201	NA
																	cg31060399	NA
																	cg13724655	CACNA1A
																	cg111134525	NA
																	cg108671357	NA
																	cg111840469	ARHGEF7
																	cg245372228	KIF26B
																	cg112562880	NA
																	cg149006367	NR3C2
																	cg31095688	NA
																	cg48948965	RP11-267C16.1
																	cg22010392	PPIL2
																	cg135939829	CEL
																	cg61783983	NFIA
																	cg203251022	NA
																	cg35547271	AC007652.1
																	cg116094386	NA
																	cg10581958	NA
																	cg132224862	RP11-69I8.2
																	cg62408835	NA
																	cg116695519	ZNF618
																	cg124242280	KALRN
																	cg69397299	TERF2
																	cg28095199	NA
																	cg78059505	SPTLC2
																	cg46296695	NA
																	cg75191851	JPH1
																	cg1279643	NA
																	cg59180291	RP11-716D16.1
																	cg71899808	DYSF
																	cg80867896	ZMIZ1
																	cg76642941	NA
																	cg49593687	NA
																	cg121943382	FEZF1
																	cg71637834	XKR9
																	cg35707270	KIAA0391
																	cg207932382	NA
																	cg10603854	MRVI1-AS1
																	cg127574722	NA
																	cg5947777	RANBP3
																	cg90195112	GPRIN3
																	cg18969486	HDAC9
																	cg100263855	HPSE2
																	cg110691378	PVRL3-AS1
																	cg25158421	NA
																	cg117955797	GFRA1
																	cg58145465	NA
																	cg94087401	AUH
																	cg22282695	PPM1F
																	cg60955691	C5orf64
																	cg75283676	NA
																	cg9315747	NA
																	cg200750569	AC073043.1
																	cg41352934	INO80
																	cg34047826	NA
																	cg77316276	RSBN1L-AS1
																	cg202934402	CYB5R1
																	cg18486111	CACNB2
																	cg154895121	NA
																	cg216275694	USH2A
																	cg71758015	EIF4E3
																	cg34846930	PARD3
																	cg124699005	POT1-AS1
																	cg18486104	CACNB2
																	cg9457698	NA
																	cg32217129	RP1-65P5.1
																	cg24487032	GPLD1
																	cg73910573	NUMB
																	cg138554096	SIL1
																	cg89540241	ANKRD11
																	cg58145480	NA
																	cg163705772	NA
																	cg35048444	NA
																	cg163961471	NA
																	cg150940473	NA
																	cg129766516	TMEM132D
																	cg133541763	PRDM12
																	cg171021360	MROH9
																	cg18726214	ADAMTSL1
																	cg87484288	HS2ST1
																	cg68500198	GNG12-AS1
																	cg105129314	RP11-94P11.4
																	cg150832159	AGAP3
																	cg27832377	CTD-3006G17.2
																	cg58052208	NA
																	cg54860779	FIP1L1
																	cg121540736	MTBP
																	cg18969454	HDAC9
																	cg63315832	NA
																	cg149104077	NR3C2
																	cg13724651	CACNA1A
																	cg68585193	CPA6
																	cg204946387	NFASC
																	cg41563997	LIMCH1
																	cg138991159	NA
																	cg127832420	SCAI
																	cg1740702	NA
																	cg45663171	NA
																	cg10742769	SLC44A2
																	cg74338771	MICU1
																	cg37628227	WDR70
																	cg35811934	RP11-473J6.1
																	cg65039332	RBPMS2
																	cg79231149	NA
																	cg147233383	CNTNAP2
																	cg133331648	ANKLE2
																	cg162243836	NA
																	cg183528218	YEATS2
																	cg75283672	NA
																	cg174364787	CTC-281M20.1
																	cg75582564	TMEM231
																	cg21886191	MLLT10
																	cg28056508	NA
																	cg168128838	SLIT3
																	cg34250647	NA
																	cg93794814	HEPHL1
																	cg169580587	NA
																	cg60205543	NA
																	cg2181961	POLN
																	cg189777940	NA
																	cg109354579	NA
																	cg72042887	NA
																	cg98706194	MTDH
																	cg11583588	ATG7
																	cg35690603	NA
																	cg203251016	NA
																	cg138513744	NA
																	cg97861262	DPYD
																	cg65426594	GUSB
																	cg104634855	NA
																	cg37400544	RFXAP
																	cg31531190	NA
																	cg79746365	PHIP
																	cg7656678	PPFIBP2
																	cg39212590	NA
																	cg170341243	NA
																	cg128025113	GAPVD1
																	cg77006056	NA
																	cg39981106	TIMM50
																	cg121455295	GOLGB1
																	cg21309748	N6AMT2
																	cg202934366	CYB5R1
																	cg65469055	NA
																	cg178127328	NFE2L2
																	cg4863369	SPAG7
																	cg99022474	NA
																	cg54537656	NA
																	cg75395396	NA
																	cg140640765	MGST2
																	cg58898264	KIAA0586
																	cg36743372	AOAH
																	cg15757781	NA
																	cg132747291	FNBP1
																	cg171649479	NA
																	cg355104	DIP2C
																	cg104571748	NA
																	cg219856712	CRYBA2
																	cg67656798	IQCH
																	cg43323985	NA
																	cg9566931	NA
																	cg93251095	NA
																	cg28950598	NA
																	cg218502718	RRP15
																	cg27367886	NA
																	cg5947756	RANBP3
																	cg56956019	PPM1E
																	cg28462462	CCDC91
																	cg22128567	NA
																	cg186843595	RPL39L
																	cg105990155	NA
																	cg38882943	NA
																	cg82699423	CDH13
																	cg184395978	EIF2B5
																	cg93833864	UBE2N
																	cg39000378	NA
																	cg155497888	TIAM2
																	cg156524571	IQGAP3
																	cg1780322	GMDS
																	cg89540225	ANKRD11
																	cg178127372	NFE2L2
																	cg117873911	NA
																	cg76382381	ZBED3
																	cg15063926	NA
																	cg45691335	UPK3A
																	cg69278779	NA
																	cg9293205	SRGAP3
																	cg34047769	NA
																	cg19209368	NA
																	cg170447778	CLDN11
																	cg93123380	PLEKHG7
																	cg50513645	NA
																	cg14487656	NA
																	cg217762291	GPATCH2
																	cg21886168	MLLT10
																	cg25300313	ABHD12
																	cg143954424	ARHGEF35
																	cg17546640	LINC00478
																	cg43917540	RP11-517P14.2
																	cg76023513	NA
																	cg200750578	AC073043.1
																	cg42218602	TRERF1
																	cg115294398	NA
																	cg184465006	C1orf21
																	cg69397375	TERF2
																	cg84705116	ADAMTSL3
																	cg11111847	SMIM13
																	cg104006646	NA
																	cg57133083	NA
																	cg73761762	CHST3
																	cg71004974	FOXP1
																	cg168647694	NA
																	cg33960386	RP11-79E3.3
																	cg80867843	ZMIZ1
																	cg21735098	NA
																	cg118286	NA
																	cg60621972	TAF4
																	cg21309804	N6AMT2
																	cg18915642	GREB1L
																	cg133991690	SLC35B4
																	cg107936397	SOBP
																	cg17241145	CNTLN
																	cg52761536	NA
																	cg42714719	FOXJ3
																	cg68815773	RP11-3P22.2
																	cg40006090	NA
																	cg28462488	CCDC91
																	cg8294201	NA
																	cg28120887	SSH2
																	cg60826742	2022-03-10
																	cg18726290	ADAMTSL1
																	cg60621962	TAF4
																	cg191288313	NA
																	cg66551914	NA
																	cg20668983	NA
																	cg55199307	GFRAL
																	cg133541772	PRDM12
																	cg119072315	PDZD8
																	cg14785200	GUCY2C
																	cg29521320	TRAPPC8
																	cg18824492	CRTC1
																	cg112562891	NA
																	cg17261712	MTMR7
																	cg35498104	NA
																	cg78637266	PCSK5
																	cg144401620	TOP1MT
																	cg129452546	NA
																	cg131072563	RIMBP2
																	cg5608226	NA
																	cg72495743	ARAP1
																	cg48424656	ABCA13
																	cg30736284	NA
																	cg120881860	STXBP5L
																	cg193878157	NA
																	cg183321393	NA
																	cg5947794	RANBP3
																	cg47339764	NA
																	cg93220988	HECTD2
																	cg66111923	NA
																	cg152612631	NA
																	cg131751467	NA
																	cg34463075	KIAA1328
																	cg45662926	NPEPPS
																	cg124766271	TTLL11
																	cg11417353	ROCK2
																	cg37383512	ELMO1
																	cg27249262	NA
																	cg142407606	LRP1B
																	cg71004978	FOXP1
																	cg174364759	CTC-281M20.1
																	cg51230386	NIN
																	cg64360335	DAPK2
																	cg34814783	NA
																	cg57729814	RP11-405F3.4
																	cg11484645	NA
																	cg53194946	NA
																	cg71004980	FOXP1
																	cg147457790	SPINK5
																	cg101667215	DNMBP
																	cg69278808	NA
																	cg238036418	NA
																	cg71860884	NA
																	cg124242212	KALRN
																	cg204148418	CYP20A1
																	cg9457740	NA
																	cg3357307	RFX3
																	cg187560839	FAT1
																	cg171278225	RP11-789C1.2
																	cg34338629	NA
																	cg207932365	NA
																	cg42643651	UBR2
																	cg75491394	RP11-803B1.8
																	cg3999151	NA
																	cg53393392	NA
																	cg13491103	NA
																	cg10933567	NA
																	cg139910379	NA
																	cg54860767	FIP1L1
																	cg4903583	UHRF1
																	cg68573924	CPT1A
																	cg15814702	CELA2B
																	cg116113388	NA
																	cg25300315	ABHD12
																	cg68763232	CTNNA3
																	cg43768726	CRHR1
																	cg45691329	UPK3A
																	cg4278862	LINC00702
																	cg11583586	ATG7
																	cg44653346	OGDH
																	cg11578437	NA
																	cg159496096	NA
																	cg92923204	NA
																	cg25067236	BCAT1
																	cg76679991	CYTH1
																	cg154346929	NA
																	cg56438737	NA
																	cg44678437	YIPF7
																	cg79746367	PHIP
																	cg59304928	NA
																	cg121931532	KDM2B
																	cg27026002	NA
																	cg131848741	NA
																	cg177815912	NA
																	cg58052143	NA
																	cg88888032	NA
																	cg191637820	NA
																	cg66367979	NA
																	cg26048489	NA
																	cg176593135	NSD1
																	cg26376802	RP11-314P15.2
																	cg129766524	TMEM132D
																	cg163938606	QKI
																	cg131672994	LRRC8A
																	cg27025995	NA
																	cg134623487	NA
																	cg86131385	C8orf59
																	cg29184043	OPRD1
																	cg142622091	NA
																	cg141393752	TRAPPC9
																	cg22237736	NA
																	cg39007739	NA
																	cg224782035	WDFY1
																	cg99839901	CMSS1
																	cg16416168	NA
																	cg22591756	NA
																	cg74818506	GATSL2
																	cg75917457	NA
																	cg29294991	NA
																	cg105966860	NA
																	cg124762136	IKZF5
																	cg35542384	NA
																	cg160034444	RAPGEF2
																	cg139560947	EGFL7
																	cg27761037	NA
																	cg42463577	NA
																	cg3999195	NA
																	cg29374555	NA
																	cg5722646	TRIM5
																	cg103558502	NA
																	cg98645219	RP11-690J15.1
																	cg4432187	NA
																	cg5321642	SLC29A4
																	cg59261237	NA
																	cg34996725	AP000304.12
																	cg71004982	FOXP1
																	cg36256488	RALGAPA1
																	cg154187296	DPP6
																	cg55911496	PRTG
																	cg27631546	KIAA0556
																	cg2405244	CACNA1C
																	cg163439861	NA
																	cg6719829	TEKT1
																	cg49051171	NA
																	cg95614273	DICER1
																	cg35247803	UNC5D
																	cg13924772	NA
																	cg155986038	NA
																	cg126218738	LHPP
																	cg39520153	SEC23A
																	cg56445600	PCDH15
																	cg51172613	FAF1
																	cg57050355	NLRC5
																	cg23620226	RP11-175E9.1
																	cg104878937	NA
																	cg123294977	NA
																	cg2256727	MXD4
																	cg32442631	NA
																	cg70758596	ANKRD13C
																	cg24854617	ADORA2A-AS1
																	cg71290669	NA
																	cg40899866	SUGCT
																	cg131072554	RIMBP2
																	cg113872405	IL1RN
																	cg84990499	NA
																	cg81326501	NA
																	cg18902812	HDAC9
																	cg19245795	B9D1
																	cg113428883	NA
																	cg210699787	HHAT
																	cg19075937	RP11-1080G15.1
																	cg85607069	CCDC83
																	cg48203317	CTD-2571L23.8
																	cg16645926	ANKMY2
																	cg82112884	RP11-260O18.1
																	cg13046844	GPRC5A
																	cg6931874	NA
																	cg37827144	NA
																	cg93996885	ANKRD32
																	cg50693431	NA
																	cg54864469	RGS20
																	cg130361889	TSGA13
																	cg43768701	CRHR1
																	cg142407604	LRP1B
																	cg81326514	NA
																	cg72495770	ARAP1
																	cg186662019	ST6GAL1
																	cg101511711	CUTC
																	cg69705687	NA
																	cg56445688	PCDH15
																	cg51181039	NA
																	cg155497865	TIAM2
																	cg201894060	LMOD1
																	cg14375939	CTD-2189E23.1
																	cg28314981	CMC1
																	cg42221373	CCDC134
																	cg142933287	NA
																	cg75904983	NA
																	cg123691931	TRDN
																	cg78749998	RP11-183M13.1
																	cg197596941	CCDC150
																	cg185320919	SENP2
																	cg35690660	NA
																	cg61623370	NA
																	cg89066169	ANKRD36BP2
																	cg237841527	RYR2
																	cg34432062	NA
																	cg7961640	NA
																	cg44130948	NA
																	cg204594092	CD28
																	cg66367953	NA
																	cg30275956	NA
																	cg9700614	NA
																	cg54397858	FIP1L1
																	cg71703870	NA
																	cg126531494	CHCHD6
																	cg64525514	ADAMTS9
																	cg111205021	NA
																	cg66255950	NA
																	cg59226779	NA
																	cg28017410	NA
																	cg5260411	LYRM4
																	cg71688491	NA
																	cg71860875	NA
																	cg34538577	NA
																	cg63972904	NA
																	cg13726493	NA
																	cg30685873	HCK
																	cg207763584	NA
																	cg65587866	SPRED2
																	cg18902864	HDAC9
																	cg130365133	L3MBTL3
																	cg138168949	CTNNA1
																	cg65742525	DPP8
																	cg111840490	ARHGEF7
																	cg9857424	OFCC1
																	cg52260085	NRD1
																	cg30209963	NA
																	cg34538553	NA
																	cg29765412	NA
																	cg36312906	NA
																	cg22282729	PPM1F
																	cg59304812	NA
																	cg21735064	NA
																	cg44492279	SLC6A9
																	cg75191888	JPH1
																	cg270924	LUC7L
																	cg167637977	NA
																	cg133331639	ANKLE2
																	cg57796562	NA
																	cg100975811	HPSE2
																	cg163830914	CTC-340A15.2
																	cg50219129	NA
																	cg14375895	CTD-2189E23.1
																	cg30815949	NA
																	cg23579315	NA
																	cg133885772	RP11-404I7.2
																	cg3006314	PRDM16
																	cg37055239	CACNG2
																	cg82591700	NA
																	cg104634800	NA
																	cg103846380	NA
																	cg56930849	NA
																	cg19309417	MIB1
																	cg132690198	MOXD1
																	cg57869874	NA
																	cg50133622	NA
																	cg132281042	AFF4
																	cg94381554	NA
																	cg128492735	CASC8
																	cg186097323	HMCN1
																	cg32860766	RP11-462B18.3
																	cg31531208	NA
																	cg73150974	DPF3
																	cg181526108	SOX2-OT
																	cg31143710	POU5F1
																	cg399757	NA
																	cg109732701	MYO16
																	cg32901078	NA
																	cg121425556	NA
																	cg111490691	NA
																	cg17915218	TBC1D5
																	cg5761583	EVC
																	cg91808405	NA
																	cg111936094	NA
																	cg228869387	SPHKAP
																	cg30210001	NA
																	cg198429508	NA
																	cg181923439	NA
																	cg37872458	NA
																	cg4863366	SPAG7
																	cg196364834	KCNT2
																	cg11888448	ETV6
																	cg767859	ERICH1-AS1
																	cg43957340	SDC4
																	cg54195580	NA
																	cg202934387	CYB5R1
																	cg120439133	TMEM177
																	cg55700166	PTPRH
																	cg130467288	CCDC26
																	cg5345995	NA
																	cg60706623	NA
																	cg48335118	NA
																	cg1835501	REXO1
																	cg82829787	RASGEF1B
																	cg9616183	IAH1
																	cg108890178	FOXO3
																	cg65190294	NA
																	cg145761611	TEX41
																	cg123477268	NA
																	cg63300124	NA
																	cg99546031	NA
																	cg47295984	NA
																	cg48999907	FAM19A5
																	cg188128617	LPP
																	cg204414985	NA
																	cg152272166	NA
																	cg24082722	SOX5
																	cg54981638	NA
																	cg87764677	NA
																	cg227620104	IRS1
																	cg169434805	NA
																	cg25716794	RHCE
																	cg166935242	RPS6KA2
																	cg241393962	GPC1
																	cg228025736	PRSS38
																	cg16455289	ZNF622
																	cg111840483	ARHGEF7
																	cg53527964	NA
																	cg51813049	NA
																	cg136432577	hsa-mir-490
																	cg136358579	STAG1
																	cg34375220	NA
																	cg136307707	ADAMTS13
																	cg30077419	NA
																	cg7047852	CAMTA1
																	cg177733361	NA
																	cg68242615	NFATC3
																	cg168647631	NA
																	cg62748754	KANK4
																	cg497342	RAB11FIP3
																	cg155986031	NA
																	cg127107790	NA
																	cg48709493	RP11-42I10.1
																	cg113263272	SIDT1
																	cg74139249	FAM169A
																	cg117737440	FXYD6-FXYD2
																	cg158740783	AC008697.1
																	cg22282737	PPM1F
																	cg1325725	CNTN6
																	cg60205554	NA
																	cg1802309	NA
																	cg51181031	NA
																	cg118571457	DMXL1
																	cg22306055	RP11-17E2.2
																	cg212347224	RP11-15I11.2
																	cg32430894	NA
																	cg121388957	NA
																	cg10582032	NA
																	cg57946516	CNGB1
																	cg11583594	ATG7
																	cg114915637	NA
																	cg131072586	RIMBP2
																	cg58171357	METTL21B
																	cg112470897	PALM2
																	cg147834050	NA
																	cg149680094	RP11-353N4.5
																	cg46132843	NCOA3
																	cg141926217	AC005592.2
																	cg941912	NA
																	cg19828042	AKAP10
																	cg174517805	NA
																	cg113263258	SIDT1
																	cg92923169	NA
																	cg148818137	ARHGAP10
																	cg77318183	NA
																	cg77502986	SHROOM3
																	cg10996109	NA
																	cg32483129	NA
																	cg129956819	APLP2
																	cg171381900	NA
																	cg79679964	SLC25A10
																	cg132784140	STX7
																	cg52945440	FBXO9
																	cg27141702	NA
																	cg32891916	NA
																	cg76917523	MYO7A
																	cg47339718	NA
																	cg126245143	GRM8
																	cg70030295	ANXA4
																	cg114166736	RP11-438N16.1
																	cg163439826	NA
																	cg78418539	NAV3
																	cg9457748	NA
																	cg21800714	CDH12
																	cg165519903	NA
																	cg79533226	NA
																	cg29110353	NA
																	cg139910386	NA
																	cg34303658	NA
																	cg168647625	NA
																	cg117734001	VTCN1
																	cg3978961	NA
																	cg36413816	NA
																	cg10262061	SNAP25-AS1
																	cg76326527	SENP6
																	cg90621613	NA
																	cg37955508	EPDR1
																	cg135939820	CEL
																	cg127399646	NA
																	cg147378290	NA
																	cg130361893	TSGA13
																	cg8863689	HMX1
																	cg53005085	RP11-641A6.2
																	cg48257204	MAPK4
																	cg115882999	NA
																	cg110127384	NA
																	cg46026286	TSPEAR
																	cg119072340	PDZD8
																	cg48969191	NA
																	cg68019616	RP11-41O4.1
																	cg214305864	NA
																	cg26376783	RP11-314P15.2
																	cg158478835	NA
																	cg114369855	NA
																	cg48335124	NA
																	cg158291336	PTPRN2
																	cg72339248	KIF19
																	cg108890206	FOXO3
																	cg78846368	NA
																	cg37535089	DOPEY2
																	cg101667222	DNMBP
																	cg12717777	NA
																	cg46741778	BMS1P1
																	cg18130711	NA
																	cg21735037	NA
																	cg5307348	NA
																	cg31559056	NA
																	cg61406113	NA
																	cg131587228	NA
																	cg64542655	NA
																	cg37427957	ANKRD30A
																	cg139560935	EGFL7
																	cg15131646	NA
																	cg80862849	NA
																	cg173925950	RC3H1
																	cg114781543	AC068610.5
																	cg66694650	NA
																	cg7982415	NA
																	cg89849359	NA
																	cg232857271	DIS3L2
																	cg48294397	ZNF589
																	cg6013967	IL15RA
																	cg24408015	RP11-293P20.2
																	cg15798884	NA
																	cg115086121	NA
																	cg188676564	LINC01090
																	cg127574766	NA
																	cg63103199	NA
																	cg233554559	NA
																	cg90248622	NA
																	cg130861375	NEK11
																	cg80326988	NRXN3
																	cg154727856	NA
																	cg224781998	WDFY1
																	cg32483126	NA
																	cg132418577	NA
																	cg129200615	NA
																	cg5932801	NPHP4
																	cg8032573	NA
																	cg84884083	GOLGA2P7
																	cg9616147	IAH1
																	cg62993289	NA
																	cg6417180	NA
																	cg176693186	GPM6A
																	cg1198782	CTD-2281E23.2
																	cg105190426	RP11-94P11.4
																	cg49255850	NA
																	cg25546561	RARB
																	cg69320579	NA
																	cg46786123	AC011294.3
																	cg163938594	QKI
																	cg117737430	FXYD6-FXYD2
																	cg93794788	HEPHL1
																	cg86800625	MGAT4C
																	cg36955769	NA
																	cg26376798	RP11-314P15.2
																	cg19828091	AKAP10
																	cg58095137	SLC35F4
																	cg21354698	NA
																	cg50757242	NA
																	cg35439583	RP11-85K15.2
																	cg54532000	NA
																	cg123035067	KNTC1
																	cg1893295	GMDS
																	cg40852570	PTPRT
																	cg14746121	NA
																	cg38221774	HLCS
																	cg11680268	ZNF627
																	cg22890066	CTC-457E21.9
																	cg48837782	STON1-GTF2A1L
																	cg156976068	ARHGEF11
																	cg82699406	CDH13
																	cg88888072	NA
																	cg25934247	NA
																	cg28028065	NA
																	cg106649596	LINC00882
																	cg163439846	NA
																	cg104260731	NA
																	cg3501587	NA
																	cg121425562	NA
																	cg206684588	RASSF5
																	cg94253628	NA
																	cg43173541	ZNF131
																	cg13046852	GPRC5A
																	cg25300297	ABHD12
																	cg10914654	PIEZO2
																	cg129272608	NA
																	cg138168932	CTNNA1
																	cg17241135	CNTLN
																	cg41612381	NA
																	cg50133628	NA
																	cg36665494	RUNX1
																	cg37187098	NA
																	cg15669449	FBXL7
																	cg224101173	NA
																	cg53302102	KRT8
																	cg68815781	RP11-3P22.2
																	cg115882981	NA
																	cg64542631	NA
																	cg120439126	TMEM177
																	cg52260117	NRD1
																	cg34119870	AC009499.1
																	cg69285584	NA
																	cg119487952	NA
																	cg24942944	LUZP2
																	cg11121992	SMIM13
																	cg30736227	NA
																	cg22444198	NA
																	cg130361877	TSGA13
																	cg19170878	NA
																	cg99492845	COL8A1
																	cg34814786	NA
																	cg36117448	LDLRAD3
																	cg77502997	SHROOM3
																	cg64756426	ADAMTS6
																	cg8793926	CAV3
																	cg48746832	NA
																	cg29424746	TRAPPC8
																	cg16757859	RSU1
																	cg8863676	HMX1
																	cg83841891	NA
																	cg50758482	NA
																	cg150341152	RAET1L
																	cg228980188	NA
																	cg52845400	KRT6B
																	cg90609265	ZNF710
																	cg34463072	KIAA1328
																	cg31732494	ELP4
																	cg27471388	MYO18A
																	cg115768539	NA
																	cg72119044	LRRC20
																	cg52104163	SGMS1
																	cg237841478	RYR2
																	cg34786246	PARD3
																	cg8436155	NA
																	cg62343858	ZGPAT
																	cg57515123	NA
																	cg109348413	SESN1
																	cg45475279	KLHL28
																	cg82774271	NA
																	cg29142327	APBA2
																	cg34432072	NA
																	cg8892612	KIDINS220
																	cg115602323	COMMD10
																	cg42643643	UBR2
																	cg18709809	ADAMTSL1
																	cg90594604	NA
																	cg91903051	NA
																	cg110155848	NA
																	cg33934638	NA
																	cg68666904	NA
																	cg4992656	NA
																	cg145007312	PLEC
																	cg121420636	SORL1
																	cg26048682	ATP10A
																	cg35031395	NA
																	cg218089158	NA
																	cg115294314	NA
																	cg66694660	NA
																	cg78539082	MAGI2
																	cg58898274	KIAA0586
																	cg7011303	NA
																	cg5701420	RP11-420N3.2
																	cg121943398	FEZF1
																	cg105011743	SRPK2
																	cg88392692	NA
																	cg181651578	NA
																	cg52171308	RP4-724E16.2
																	cg53302095	KRT8
																	cg93792304	NA
																	cg105368949	DPYS
																	cg68573876	CPT1A
																	cg66574165	FAM20A
																	cg37187086	NA
																	cg39859541	LINC00907
																	cg131275055	MGMT
																	cg204148416	CYP20A1
																	cg3284332	ZNF200
																	cg95913176	USP44
																	cg88392680	NA
																	cg32676303	NA
																	cg76249551	CRHBP
																	cg51098325	FAF1
																	cg80322727	NA
																	cg61623408	NA
																	cg111204998	NA
																	cg44678506	YIPF7
																	cg19828089	AKAP10
																	cg243751016	AKT3
																	cg42755392	NA
																	cg16757845	RSU1
																	cg14651733	NA
																	cg34422110	FAM219A
																	cg112135846	NA
																	cg32342471	NRG1
																	cg8035815	NA
																	cg32240260	NA
																	cg83388669	NA
																	cg227780402	ZNF678
																	cg14537546	SGCZ
																	cg90144496	GPR98
																	cg10996637	NA
																	cg73761734	CHST3
																	cg92433388	BRDT
																	cg36627797	NA
																	cg103402149	CDC42BPB
																	cg104673896	RP11-76I14.1
																	cg29521274	TRAPPC8
																	cg95628059	NA
																	cg44302537	ST3GAL3
																	cg24773029	NOP9
																	cg59074225	FAM110B
																	cg34723680	NA
																	cg65328700	JAK1
																	cg65190333	NA
																	cg13894723	NA
																	cg94014055	AUH
																	cg113767809	LPAR1
																	cg104759076	CASP12
																	cg114369857	NA
																	cg159879164	TANC1
																	cg61446832	RORA
																	cg6417189	NA
																	cg45196051	PRDM11
																	cg136307686	ADAMTS13
																	cg50394209	IL4I1
																	cg108764135	SGMS2
																	cg37427911	ANKRD30A
																	cg33868259	NA
																	cg226024372	NA
																	cg129339475	NA
																	cg68436484	NA
																	cg68062132	NA
																	cg44843614	NA
																	cg74837237	P4HA1
																	cg5495393	NA
																	cg10267631	NA
																	cg41012279	B3GALT5
																	cg75904943	NA
																	cg32679979	NA
																	cg58052222	NA
																	cg224101185	NA
																	cg41887375	NA
																	cg2288488	NA
																	cg32868724	ZNF507
																	cg39512923	FBXO27
																	cg5321619	SLC29A4
																	cg13639081	NA
																	cg67488972	NA
																	cg16596685	LRRC72
																	cg83942898	NA
																	cg10262080	SNAP25-AS1
																	cg74289986	NA
																	cg240310895	HDAC4
																	cg15063986	NA
																	cg108849362	NA
																	cg51248965	NA
																	cg78111229	LINGO1
																	cg105416122	NA
																	cg61133825	FHIT
																	cg4583997	RP11-445O3.2
																	cg82681304	NA
																	cg22282674	PPM1F
																	cg100234550	AFF3
																	cg31094610	NA
																	cg6565437	GRID2IP
																	cg63756718	NKAIN3
																	cg74679999	ZNF236
																	cg59408744	NA
																	cg46657370	RP11-46D6.1
																	cg129272656	NA
																	cg62305104	AHNAK
																	cg9293236	SRGAP3
																	cg14651720	NA
																	cg21316857	KCNJ12
																	cg177761978	COL23A1
																	cg133331689	ANKLE2
																	cg67011946	SMAD6
																	cg4260291	NA
																	cg2387982	ZFYVE28
																	cg45663196	NA
																	cg170693808	RANBP17
																	cg21735083	NA
																	cg93984393	GPC6
																	cg104260717	NA
																	cg11772995	NA
																	cg1789863	NA
																	cg61623398	NA
																	cg163439871	NA
																	cg67848320	CHKA
																	cg103803666	NA
																	cg19387511	HIRA
																	cg121388975	NA
																	cg130550265	NA
																	cg73850765	NA
																	cg50430626	NA
																	cg212832922	RP11-338C15.3
																	cg35542357	NA
																	cg101177786	NA
																	cg16574425	BNC2
																	cg93748660	GRID2
																	cg30210009	NA
																	cg88820883	NA
																	cg37573643	ITGA9
																	cg116113437	NA
																	cg33270069	SYN3
																	cg218051542	NA
																	cg21309729	N6AMT2
																	cg105041931	NA
																	cg100041367	CCDC85C
																	cg21845622	CASC15
																	cg59153969	NA
																	cg54473090	NA
																	cg132784078	STX7
																	cg63972915	NA
																	cg20088748	RP11-405A12.2
																	cg18676562	AC008079.9
																	cg25546559	RARB
																	cg53393387	NA
																	cg76249539	RP11-542G1.1
																	cg104559944	NA
																	cg110197116	NA
																	cg101667220	DNMBP
																	cg132418567	NA
																	cg142933261	NA
																	cg71584890	NA
																	cg198269021	SF3B1
																	cg134969627	NA
																	cg108405721	FER
																	cg164607601	PBX1
																	cg153991954	NA
																	cg67912597	RP11-81N13.1
																	cg57708978	NA
																	cg94486367	NA
																	cg136951240	MAP3K5
																	cg4260310	NA
																	cg34303674	NA
																	cg128243828	NA
																	cg30083760	NA
																	cg161232522	NA
																	cg162205771	PARK2
																	cg33713354	URB1
																	cg52826387	NA
																	cg14031956	GRIN2B
																	cg109732727	MYO16
																	cg91896131	NA
																	cg131348870	NA
																	cg183676789	NA
																	cg155765549	NA
																	cg95927643	NA
																	cg151601843	AKAP12
																	cg243264244	RP11-261C10.3
																	cg54793958	FIP1L1
																	cg15904450	NA
																	cg163120223	NA
																	cg20982290	NA
																	cg31732434	ELP4
																	cg14067054	NA
																	cg26729535	CTD-2533K21.4
																	cg144312918	GAB1
																	cg5722691	TRIM5
																	cg21041193	DHRS7B
																	cg130361922	TSGA13
																	cg16139231	ABCC1
																	cg96665908	NA
																	cg217762344	GPATCH2
																	cg177733358	NA
																	cg140640811	MGST2
																	cg57796544	NA
																	cg70694701	WBSCR17
																	cg15904442	NA
																	cg146755093	RP11-649A16.1
																	cg92545251	ATXN3
																	cg118559924	VSIG10
																	cg67904641	NA
																	cg168049454	NA
																	cg20656081	ZMYM2
																	cg32342453	NRG1
																	cg170344346	NEK1
																	cg40236026	BMP8B
																	cg239471984	NA
																	cg35656155	NA
																	cg85835500	USP39
																	cg57050314	NLRC5
																	cg35949218	RP11-89M20.2
																	cg127852778	ADAM12
																	cg59180279	RP11-716D16.1
																	cg76227508	TMEM235
																	cg107808905	NA
																	cg124762122	IKZF5
																	cg173764200	RAPGEF4
																	cg180545152	NA
																	cg73486343	NEO1
																	cg124451987	DAB2IP
																	cg23342714	RP11-439H9.1
																	cg36905080	C15orf41
																	cg37427966	ANKRD30A
																	cg121753238	AASS
																	cg125456645	NA
																	cg29294998	NA
																	cg22010402	PPIL2
																	cg34538510	NA
																	cg27768520	NA
																	cg28571880	NA
																	cg171649456	NA
																	cg140474026	RP11-398H6.1
																	cg14689492	FAM105B
																	cg21392138	NELL1
																	cg78111249	LINGO1
																	cg78620746	NA
																	cg90756525	NA
																	cg44056880	NA
																	cg11111803	SMIM13
																	cg8863672	HMX1
																	cg165156833	AC092684.1
																	cg76679959	CYTH1
																	cg113263288	SIDT1
																	cg39955293	NA
																	cg142869353	NA
																	cg28178113	LNX2
																	cg22444250	NA
																	cg130888482	NA
																	cg35031445	NA
																	cg135218367	NA
																	cg109773361	MYO16
																	cg111840450	ARHGEF7
																	cg50672377	SOS2
																	cg240310893	HDAC4
																	cg33314014	SYN3
																	cg11943088	ETV6
																	cg19322221	NA
																	cg38560981	NA
																	cg767856	ERICH1-AS1
																	cg122468541	NA
																	cg230951254	NA
																	cg195045989	NA
																	cg22234733	NA
																	cg40257179	NA
																	cg8029911	AC007463.2
																	cg144740140	UTRN
																	cg90029929	NA
																	cg5481076	NLRP1
																	cg5321657	SLC29A4
																	cg4170511	NA
																	cg30083687	NA
																	cg74891568	NA
																	cg65124144	RP11-32K4.1
																	cg29184028	OPRD1
																	cg5495382	NA
																	cg113563946	RASAL1
																	cg75549497	NA
																	cg29400193	ZNRF3
																	cg226236058	NA
																	cg204415009	NA
																	cg109773345	MYO16
																	cg20245648	NA
																	cg177762030	COL23A1
																	cg139261787	CARD9
																	cg44197459	NA
																	cg35439655	RP11-85K15.2
																	cg184789846	FAM129A
																	cg129396945	LAMA2
																	cg23342713	RP11-439H9.1
																	cg35439645	RP11-85K15.2
																	cg67838162	EIF2S1
																	cg34375223	NA
																	cg31674872	NOL4
																	cg28123999	STX12
																	cg143957835	ARHGEF35
																	cg37187040	NA
																	cg22348563	NA
																	cg88545600	ZFPM1
																	cg72471557	ARAP1
																	cg89025082	CBFA2T3
																	cg33004336	NA
																	cg100375609	CTD-2054N24.2
																	cg5321662	SLC29A4
																	cg163080800	FAP
																	cg69658134	NA
																	cg145475584	NA
																	cg53194971	NA
																	cg18274497	TBC1D5
																	cg32509752	NA
																	cg64670722	RPS11P6
																	cg72471560	ARAP1
																	cg12715657	RP11-3L8.3
																	cg92545240	ATXN3
																	cg112135862	NA
																	cg69658164	NA
																	cg30815980	NA
																	cg138148117	NA
																	cg50513654	NA
																	cg100234532	AFF3
																	cg9876428	PTPRD
																	cg86785961	NA
																	cg197229375	NA
																	cg104364305	SUFU
																	cg73017278	ICT1
																	cg60205533	NA
																	cg43213173	LEPRE1
																	cg74837294	P4HA1
																	cg71948313	NA
																	cg75986501	YWHAG
																	cg99854378	LRRC28
																	cg6364345	NA
																	cg91913257	NA
																	cg30210006	NA
																	cg76719854	NA
																	cg46376293	FOXA3
																	cg142402084	PLS1
																	cg88040397	NA
																	cg101259953	NA
																	cg186560334	SORBS2
																	cg76897725	NA
																	cg161232515	NA
																	cg57052312	NA
																	cg21939700	RAB2B
																	cg235723940	NA
																	cg237560460	RYR2
																	cg227620098	IRS1
																	cg63300118	NA
																	cg32676302	NA
																	cg104159643	NFKB2
																	cg82469156	NA
																	cg53745850	LRP8
																	cg98649871	RP11-436D23.1
																	cg4584080	RP11-445O3.2
																	cg14651716	NA
																	cg17148231	PIK3C2A
																	cg3092001	PRDM16
																	cg142814182	NA
																	cg89009945	RPIA
																	cg214305852	NA
																	cg123749779	CDK2AP1
																	cg73750317	NUMB
																	cg108849355	NA
																	cg138448446	NA
																	cg171381956	NA
																	cg144980875	PDE4DIP
																	cg130550268	NA
																	cg40236095	BMP8B
																	cg137612949	RP11-30J20.1
																	cg42425282	NA
																	cg93794887	HEPHL1
																	cg15142735	PMP22
																	cg78111227	LINGO1
																	cg57050344	NLRC5
																	cg59762920	NA
																	cg53527992	NA
																	cg15131669	NA
																	cg30829051	INMT-FAM188B
																	cg94190800	NA
																	cg21800698	CDH12
																	cg17369201	SLC7A2
																	cg39734902	NA
																	cg4260322	NA
																	cg130365180	L3MBTL3
																	cg121272210	NA
																	cg47960743	NA
																	cg29110366	NA
																	cg78750026	RP11-183M13.1
																	cg102095955	ORAI2
																	cg37030732	C15orf41
																	cg206285924	PARD3B
																	cg52845384	KRT6B
																	cg93609199	KIAA0825
																	cg46854808	NA
																	cg61046169	NA
																	cg234321785	DGKD
																	cg59408764	NA
																	cg79493674	NA
																	cg20703424	ABCB5
																	cg97294534	NA
																	cg4260283	NA
																	cg44843621	NA
																	cg27584679	RP11-384J4.2
																	cg114478539	TMEM255B
																	cg20322177	GP2
																	cg114781498	AC068610.5
																	cg497347	RAB11FIP3
																	cg70030307	ANXA4
																	cg34494748	PARD3
																	cg129300020	BARX2
																	cg2354098	CACNA1C
																	cg150341162	RAET1L
																	cg148995018	NA
																	cg37753058	NA
																	cg84755129	USP10
																	cg60384539	LINC00301
																	cg89267752	NA
																	cg72339230	KIF19
																	cg34719283	PARD3
																	cg218831288	TNS1
																	cg78111235	LINGO1
																	cg70686245	SLC39A11
																	cg30946283	ZNF536
																	cg73307619	NA
																	cg57380781	PRIM2
																	cg74538475	CCDC33
																	cg237663563	RYR2
																	cg15835098	CASP9
																	cg95605404	RP11-554D13.1
																	cg159907765	IGSF9
																	cg144887379	SCRIB
																	cg147201507	NA
																	cg45663164	NA
																	cg135953840	LINC00271
																	cg226061144	TMEM63A
																	cg139830351	RP11-229P13.2
																	cg178992613	RUFY1
																	cg29486541	SNX29P2
																	cg2181862	POLN
																	cg150075629	RP11-24I21.1
																	cg20668980	NA
																	cg115240534	NA
																	cg131112849	NA
																	cg138513697	NA
																	cg194961071	XXYLT1
																	cg59045836	RP11-1036E20.9
																	cg89318984	NA
																	cg160125227	RAPGEF2
																	cg21041162	DHRS7B
																	cg111035138	NA
																	cg169039291	NA
																	cg103558514	NA
																	cg47876560	HUS1
																	cg41264770	NA
																	cg95093811	NA
																	cg243956220	AKT3
																	cg25575232	NA
																	cg63680919	NKAIN3
																	cg98782391	KPNA7
																	cg72339240	KIF19
																	cg36256581	RALGAPA1
																	cg75917431	NA
																	cg25921203	NA
																	cg60543147	NA
																	cg23223844	ARMC3
																	cg72816739	NA
																	cg232946189	DIS3L2
																	cg113207566	NA
																	cg22583805	NA
																	cg186184606	RP11-48F14.1
																	cg135199466	RP11-400D2.2
																	cg86932585	CTA-392E5.1
																	cg29988476	NA
																	cg49423293	MUT
																	cg227061500	PSEN2
																	cg9080790	RP11-467K18.2
																	cg34603140	NA
																	cg130861391	NEK11
																	cg60240993	FHIT
																	cg14026681	NA
																	cg142622028	NA
																	cg196126810	NA
																	cg74325036	AC009120.4
																	cg140622798	NA
																	cg63925761	PPP2R5E
																	cg172003706	FNDC3B
																	cg69320562	NA
																	cg7910090	EVI5L
																	cg170028883	SH3RF1
																	cg78129283	NA
																	cg109979060	NA
																	cg53882207	NA
																	cg62752123	SLC22A6
																	cg131557853	NTM
																	cg93153339	NA
																	cg79452903	ELTD1
																	cg5495396	NA
																	cg108119277	FAM155A
																	cg122519784	NA
																	cg83963634	DLG2
																	cg25942243	NA
																	cg117873963	NA
																	cg39565123	SEC23A
																	cg145480308	NA
																	cg80584286	RP1-92C4.2
																	cg22348560	NA
																	cg101379909	NA
																	cg144790558	NA
																	cg96162249	NA
																	cg115085838	PTBP3
																	cg139331131	NRG2
																	cg44653354	OGDH
																	cg104052966	RP11-153F1.1
																	cg7047835	CAMTA1
																	cg22274132	FGF9
																	cg130434478	NA
																	cg115533608	SYCP1
																	cg16871888	NA
																	cg124762106	IKZF5
																	cg145007324	PLEC
																	cg51172603	FAF1
																	cg36690955	SRCIN1
																	cg21926040	NA
																	cg42828229	NA
																	cg34263672	LARGE
																	cg92598847	GPC5
																	cg218831275	TNS1
																	cg35180057	CD44
																	cg84257518	SH3GL3
																	cg40444507	STAT5A
																	cg115882971	NA
																	cg78331820	ADCK1
																	cg102431321	GIN1
																	cg90720847	SEMA4B
																	cg92357814	NA
																	cg188162157	AC007319.1
																	cg95432673	CTD-2337A12.1
																	cg53527973	NA
																	cg106736708	INTS12
																	cg12829947	NA
																	cg43213169	LEPRE1
																	cg16729656	NA
																	cg13668897	PRAMEF14
																	cg22047013	CDKN2B-AS1
																	cg129875949	PTPRE
																	cg81900535	NA
																	cg40852537	PTPRT
																	cg81487278	IL16
																	cg32797609	NA
																	cg40236102	BMP8B
																	cg129956783	APLP2
																	cg32891861	NA
																	cg75549491	NA
																	cg137612974	RP11-30J20.1
																	cg37751588	NA
																	cg214533575	PTPN14
																	cg99654431	SYNM
																	cg80574556	NA
																	cg24847133	RP11-307N16.6
																	cg48424592	ABCA13
																	cg112261482	NA
																	cg104785381	CNNM2
																	cg97861210	DPYD
																	cg121943354	FEZF1
																	cg43974829	SDC4
																	cg45936560	PEX16
																	cg162570246	SLC4A10
																	cg35439643	RP11-85K15.2
																	cg38862410	NA
																	cg93755797	NA
																	cg6412829	MCPH1
																	cg65818325	TPST1
																	cg36694271	NA
																	cg887858	BRD9
																	cg89849326	NA
																	cg29299595	NA
																	cg101860800	NA
																	cg13725994	NA
																	cg25871170	LDLRAP1
																	cg40898731	MKL1
																	cg7982411	NA
																	cg147078745	BCL9
																	cg66109580	KCTD7
																	cg29130094	NA
																	cg20763931	PDE3A
																	cg3626932	SDK1
																	cg132280975	AFF4
																	cg140624596	NA
																	cg148168746	NA
																	cg93598033	SYK
																	cg3761538	NUP98
																	cg75757776	NA
																	cg75772017	NA
																	cg38092710	LINC00211
																	cg107320419	NA
																	cg111667358	PHLDB2
																	cg40355533	NA
																	cg76747914	CYTH1
																	cg34355627	NUDT3
																	cg17289730	NA
																	cg4260289	NA
																	cg132643569	NA
																	cg47496130	ITFG1
																	cg89227787	NOX4
																	cg17335351	NA
																	cg153344597	NA
																	cg113713928	TPCN1
																	cg58183484	RP11-459F6.3
																	cg181651558	NA
																	cg138066179	NA
																	cg62725240	KANK4
																	cg3912149	CREBBP
																	cg50010648	NFATC2
																	cg27739867	GCKR
																	cg62434960	ZBTB46
																	cg113340170	NA
																	cg47828052	FAM117A
																	cg55094207	EML6
																	cg149242279	NR3C2
																	cg2289992	ASCL2
																	cg127786851	NA
																	cg32327700	ZNF341
																	cg67912617	RP11-81N13.1
																	cg70823441	WBSCR17
																	cg174363822	CTC-281M20.1
																	cg122587194	NA
																	cg186661972	ST6GAL1
																	cg22326846	NA
																	cg11578496	NA
																	cg86614661	NA
																	cg31143684	POU5F1
																	cg50430686	NA
																	cg24487002	GPLD1
																	cg8863678	HMX1
																	cg3466800	NA
																	cg230202479	NA
																	cg149340125	NA
																	cg95605416	RP11-554D13.1
																	cg18274531	TBC1D5
																	cg62048373	KCNQ2
																	cg24433114	MIPEP
																	cg81487307	IL16
																	cg73496527	TRPM3
																	cg57397667	NA
																	cg4611487	RP4-529N6.1
																	cg95605400	RP11-554D13.1
																	cg176065918	NA
																	cg45223991	NA
																	cg46295469	GABRA2
																	cg43451892	SNRK
																	cg840467	ERICH1-AS1
																	cg105445726	NA
																	cg68429904	RP11-764K9.4
																	cg97645041	NA
																	cg138148148	NA
																	cg140529692	NA
																	cg200189694	SATB2
																	cg145068061	PARP10
																	cg67838174	EIF2S1
																	cg71860849	NA
																	cg109729668	ZNF462
																	cg16361301	NA
																	cg76326530	SENP6
																	cg15295987	NOTCH3
																	cg126987974	CTXN3
																	cg37955248	CTDSPL
																	cg81487295	IL16
																	cg50219087	NA
																	cg17784601	NA
																	cg34869264	GOLGA8A
																	cg200803022	C2orf69
																	cg15131681	NA
																	cg178360777	AGA
																	cg27850557	CTD-3006G17.2
																	cg31502753	NA
																	cg100622215	VPS13B
																	cg97756478	NA
																	cg63904544	HERC1
																	cg12263046	MICAL2
																	cg105225319	NA
																	cg40898729	MKL1
																	cg54452012	ACYP2
																	cg14863697	RP11-174G6.1
																	cg156863236	CTB-109A12.1
																	cg108628779	NA
																	cg123477290	NA
																	cg26733905	OTOF
																	cg29913954	GAREM
																	cg78429254	MEI4
																	cg23339112	NA
																	cg97283827	KANSL3
																	cg54744617	SSBP3
																	cg90461380	NA
																	cg104878878	NA
																	cg11837672	TAMM41
																	cg35180055	CD44
																	cg41264774	NA
																	cg90490236	ZNF326
																	cg225931091	RP11-145A3.1
																	cg99127857	INPP4A
																	cg16729668	NA
																	cg124405307	DAB2IP
																	cg83032731	SEMA3E
																	cg127251391	NR5A1
																	cg52845379	KRT6B
																	cg43722617	NA
																	cg175133091	NA
																	cg13917977	ZSWIM4
																	cg202392875	PPP1R12B
																	cg29110369	NA
																	cg36694248	NA
																	cg20524048	PDE3A
																	cg57381114	TCF12
																	cg37733702	NA
																	cg90248585	NA
																	cg205033903	CNTN2
																	cg103803662	NA
																	cg93004853	ST8SIA2
																	cg42828267	NA
																	cg121819297	ANAPC5
																	cg67930393	TMEM229B
																	cg35180086	CD44
																	cg88809272	NA
																	cg56862165	PPP4R1L
																	cg67348199	PCDH9
																	cg60880372	CD5
																	cg88316051	CNBD1
																	cg87225853	NA
																	cg184876931	NA
																	cg60706629	NA
																	cg56930805	NA
																	cg34984328	5S_rRNA
																	cg35905695	NA
																	cg21820135	CASC15
																	cg3840536	CREBBP
																	cg33667320	KIAA1549L
																	cg49942616	NA
																	cg97861160	DPYD
																	cg65469022	NA
																	cg7341013	RP11-104H15.7
																	cg65469065	NA
																	cg107991975	NA
																	cg21836061	ALPL
																	cg48999897	FAM19A5
																	cg139560975	EGFL7
																	cg10754018	NA
																	cg74326576	SLC17A5
																	cg75757780	NA
																	cg38169773	NA
																	cg23171634	NA
																	cg111490717	NA
																	cg123219818	NA
																	cg57548168	LRP1
																	cg5345956	NA
																	cg22438740	NA
																	cg25389607	STXBP6
																	cg154218407	NA
																	cg91028153	IQGAP1
																	cg145245831	NOTCH2NL
																	cg48999895	FAM19A5
																	cg128025148	GAPVD1
																	cg129875934	PTPRE
																	cg70676879	RP11-486O13.2
																	cg84257442	SH3GL3
																	cg177016417	HOXD3
																	cg113017835	NA
																	cg43199166	CUBNP1
																	cg100975750	HPSE2
																	cg12741747	NA
																	cg129875958	PTPRE
																	cg37163414	IFT27
																	cg3006323	PRDM16
																	cg29508303	AL035610.1
																	cg25453804	NA
																	cg131444899	MGMT
																	cg119495899	SAMD12
																	cg35633834	CD72
																	cg1802343	NA
																	cg22927865	NA
																	cg90810682	NA
																	cg20286164	NA
																	cg105129322	RP11-94P11.4
																	cg86614667	NA
																	cg55377403	NA
																	cg30931442	NA
																	cg178639290	ADAMTS2
																	cg125881586	TMEM132B
																	cg4435745	NA
																	cg90810697	NA
																	cg17798201	TOM1L2
																	cg6505830	DAGLB
																	cg132455191	EP400
																	cg43465200	NA
																	cg24854613	ADORA2A-AS1
																	cg67024644	RP11-381O7.3
																	cg74312499	TET3
																	cg21643081	METTL9
																	cg82124777	LPHN2
																	cg27631521	KIAA0556
																	cg138902557	NACC2
																	cg32293467	C6orf10
																	cg175636253	GLRA3
																	cg139560929	EGFL7
																	cg162142705	PARK2
																	cg163833844	CTC-340A15.2
																	cg224678744	CNIH3
																	cg42953791	POMK
																	cg111952924	NA
																	cg50610411	SOS2
																	cg24014566	PRKCB
																	cg91865537	NA
																	cg129200634	NA
																	cg29825925	ALK
																	cg93792266	NA
																	cg73850680	NA
																	cg79222665	CTSH
																	cg148078966	NA
																	cg125019947	NA
																	cg35581244	NA
																	cg96162316	NA
																	cg182442891	RGSL1
																	cg113370514	AC012442.5
																	cg104702104	NA
																	cg93695484	CCDC18
																	cg52106340	TMOD2
																	cg35597382	NA
																	cg71873218	ZRANB2-AS2
																	cg151081719	CTB-113P19.1
																	cg122708121	DIABLO
																	cg74265068	TET3
																	cg13923750	ZSWIM4
																	cg26512674	NA
																	cg11111855	SMIM13
																	cg23611620	C10orf67
																	cg3198880	HTT
																	cg100957148	RP11-168G16.2
																	cg151808909	LRBA
																	cg232066950	ARMC9
																	cg14488129	NA
																	cg104702055	NA
																	cg72912130	NA
																	cg68284988	GNG12
																	cg32728346	NA
																	cg27850552	CTD-3006G17.2
																	cg210699821	HHAT
																	cg35903342	AC002511.1
																	cg220940803	2022-03-02
																	cg70030201	ANXA4
																	cg45922119	NA
																	cg134139477	NCKAP5
																	cg39007771	NA
																	cg26217947	NA
																	cg94358669	GPC6
																	cg16004802	NA
																	cg71203299	FAM135A
																	cg53804129	AL163953.3
																	cg48764677	NA
																	cg11106215	CTNND2
																	cg40575479	PTRF
																	cg155765577	NA
																	cg16586298	MGST1
																	cg17241077	CNTLN
																	cg125098504	NA
																	cg119543944	RP4-712E4.1
																	cg109311681	NA
																	cg171103365	NA
																	cg61339436	TANC2
																	cg125840869	NA
																	cg11694894	FDFT1
																	cg75582587	TMEM231
																	cg2670295	NA
																	cg71948315	NA
																	cg81900531	NA
																	cg130365191	L3MBTL3
																	cg56351606	XKR4
																	cg190577822	NA
																	cg169580617	NA
																	cg87259805	MAPK10
																	cg64233308	NA
																	cg52711371	NA
																	cg32442646	NA
																	cg126071980	KIAA0196
																	cg106050674	NA
																	cg105041969	NA
																	cg17327419	NA
																	cg236566973	AGAP1
																	cg180545121	NA
																	cg107600322	NA
																	cg121287845	RP11-679C8.2
																	cg41911054	ULK4
																	cg99024400	HSD17B3
																	cg61609475	KIF2A
																	cg58238017	PHACTR3
																	cg11964386	RP11-166B2.8
																	cg95628057	NA
																	cg96941056	C12orf55
																	cg104597359	NA
																	cg177016421	HOXD3
																	cg10101790	COL5A3
																	cg162570239	SLC4A10
																	cg5140640	NA
																	cg137612941	RP11-30J20.1
																	cg126245179	GRM8
																	cg34443201	NA
																	cg105273561	NA
																	cg5568883	NA
																	cg15844452	FBXL7
																	cg47893553	KAT7
																	cg46941344	SLC19A1
																	cg40445910	NA
																	cg85054768	TRABD2A
																	cg54467263	NA
																	cg23692911	NA
																	cg113899420	NA
																	cg49951878	DCC
																	cg23106270	LINC00656
																	cg56037853	XKR4
																	cg38813441	KRT222
																	cg62910577	PCMTD2
																	cg105635893	RP11-44N21.4
																	cg72653092	NA
																	cg234042363	SLC35F3
																	cg65286000	LINC00966
																	cg41927591	ULK4
																	cg7348009	NA
																	cg40922322	C7
																	cg86285894	CA1
																	cg37312077	RP11-150O12.1
																	cg9020475	RP11-10A14.4
																	cg202392926	PPP1R12B
																	cg23692918	NA
																	cg113334028	SIDT1
																	cg110636599	NA
																	cg137135856	DGKI
																	cg54332392	WDR7
																	cg34303653	NA
																	cg73282399	NA
																	cg71599254	FOXP1
																	cg16862560	NA
																	cg50206968	NA
																	cg47224353	SLC38A4
																	cg15780289	NA
																	cg183483602	TENM3
																	cg67011943	SMAD6
																	cg23255034	NA
																	cg79533186	NA
																	cg16409612	ATXN1
																	cg123621497	ATE1
																	cg94161872	CRADD
																	cg4388562	NA
																	cg37030683	C15orf41
																	cg11484684	NA
																	cg40695363	LRRK2
																	cg74891538	NA
																	cg74818485	GATSL2
																	cg44680148	NA
																	cg38426069	NA
																	cg171732551	NA
																	cg29184083	OPRD1
																	cg175842504	CLTB
																	cg21091615	KCNIP4
																	cg71316435	CALN1
																	cg182613647	ATP11B
																	cg28712219	RP11-57A19.4
																	cg154220737	NA
																	cg78522538	NAV3
																	cg48335167	NA
																	cg5041911	NA
																	cg41927547	ULK4
																	cg107497632	FBXL17
																	cg131296858	NA
																	cg107808855	NA
																	cg29690168	ZNRF2P2
																	cg47130426	LINC00842
																	cg99394931	KB-1458E12.1
																	cg71316495	CALN1
																	cg32891884	NA
																	cg76249547	CRHBP
																	cg28459124	CREB5
																	cg69285561	NA
																	cg131510288	NA
																	cg120439129	TMEM177
																	cg109238582	ARMC2
																	cg104702067	NA
																	cg54467289	NA
																	cg104559942	NA
																	cg46741817	BMS1P1
																	cg226061140	TMEM63A
																	cg24854732	ADORA2A-AS1
																	cg144837145	UTRN
																	cg109651885	ZNF462
																	cg17064360	NA
																	cg101976376	LINC00491
																	cg184464976	C1orf21
																	cg54123320	NA
																	cg32442638	NA
																	cg75757788	NA
																	cg68265017	GNG12
																	cg88218043	RP11-648K4.2
																	cg70339186	NA
																	cg193763663	NA
																	cg78877546	WWOX
																	cg207130420	NA
																	cg119299108	ADPRH
																	cg70351474	TLE3
																	cg118559919	VSIG10
																	cg37012906	NA
																	cg24310392	DDTL
																	cg94246534	CRADD
																	cg146541042	NBPF13P
																	cg173574301	GALNTL6
																	cg98616109	LCOR
																	cg116113447	NA
																	cg52620369	NA
																	cg220405201	CHPF
																	cg84291468	NA
																	cg65094928	NA
																	cg197440489	CRB1
																	cg42102941	NA
																	cg164437991	NA
																	cg3209107	RP11-64J4.2
																	cg29337349	NA
																	cg32968360	QSER1
																	cg123251754	NA
																	cg110634311	NA
																	cg46080933	NA
																	cg17819519	PCM1
																	cg45727558	ZBTB7C
																	cg147834054	NA
																	cg134757924	EPHB1
																	cg79806804	RPS24
																	cg33555326	C18orf21
																	cg113211145	CAPZA1
																	cg66274349	NA
																	cg127546028	NA
																	cg56910626	NA
																	cg5448128	NA
																	cg143954526	ARHGEF35
																	cg176329687	NA
																	cg157323772	NA
																	cg147378313	NA
																	cg2956020	AC019118.2
																	cg90621623	NA
																	cg58183443	RP11-459F6.3
																	cg105063087	TMEM179
																	cg65591422	NA
																	cg15121781	NA
																	cg36020164	NA
																	cg36711300	KCNU1
																	cg20430653	CTC-260E6.6
																	cg56771588	NA
																	cg5321676	SLC29A4
																	cg68778814	RAD51B
																	cg170781221	NA
																	cg242942444	NA
																	cg80628652	LINC00927
																	cg176183837	AC096649.3
																	cg9106055	NA
																	cg121388983	NA
																	cg113343462	SIDT1
																	cg195194424	NA
																	cg70753652	COL19A1
																	cg45622931	ZSWIM5
																	cg194461562	AC090505.6
																	cg105338007	CEP170B
																	cg150341170	RAET1L
																	cg21827912	XPO7
																	cg93123334	PLEKHG7
																	cg105603719	NA
																	cg57515220	NA
																	cg144121591	NA
																	cg92198639	FAM133B
																	cg115064298	NA
																	cg28960450	NA
																	cg66513038	RP11-120M18.2
																	cg48837772	STON1-GTF2A1L
																	cg151081749	CTB-113P19.1
																	cg1023086	NKD2
																	cg172101091	NEURL1B
																	cg35633802	CD72
																	cg81961740	ANXA11
																	cg59215243	NA
																	cg33758097	ZNF362
																	cg98779547	VWA3B
																	cg70686243	SLC39A11
																	cg207763558	NA
																	cg39099762	RP11-142I20.1
																	cg55361765	NA
																	cg106579511	NA
																	cg213117976	ERBB4
																	cg75011344	NA
																	cg139560970	EGFL7
																	cg56769351	NA
																	cg758207	TALDO1
																	cg204345127	RAPH1
																	cg3274506	MYL12B
																	cg104147083	NA
																	cg23106299	LINC00656
																	cg121823376	PRDM5
																	cg105063100	TMEM179
																	cg93996276	ANKRD32
																	cg163717537	NA
																	cg27821276	PPFIBP1
																	cg157717616	PTPRN2
																	cg132798205	TMEM108
																	cg140529697	NA
																	cg89750548	NA
																	cg123219820	NA
																	cg76903852	NA
																	cg64874803	VPS51
																	cg221133956	AC114765.1
																	cg33767205	RP11-317N12.1
																	cg62725228	KANK4
																	cg131848715	NA
																	cg58095123	SLC35F4
																	cg29050001	NA
																	cg118004339	2022-12-01
																	cg137343262	FAM13B
																	cg62725238	KANK4
																	cg226024364	NA
																	cg5461349	NA
																	cg138902544	NACC2
																	cg188637040	LINC01090
																	cg158608412	SPTA1
																	cg171649458	NA
																	cg28178119	LNX2
																	cg129126408	DOCK1
																	cg84393611	SNAP91
																	cg5812672	WSCD1
																	cg164711417	NA
																	cg65094960	NA
																	cg197783230	NA
																	cg5573376	NA
																	cg23396758	NAPB
																	cg3010804	CARM1P1
																	cg227307949	NA
																	cg106958065	NA
																	cg101127812	COL26A1
																	cg2630424	PDPK1
																	cg33573925	NA
																	cg50054695	NA
																	cg45425483	DBX2
																	cg83032617	SEMA3E
																	cg28017353	NA
																	cg6412832	MCPH1
																	cg8999516	NA
																	cg45667782	LIMD1
																	cg69035099	ARHGAP25
																	cg75772035	NA
																	cg35597406	NA
																	cg2302723	GMDS-AS1
																	cg4964976	MMD2
																	cg14860840	NA
																	cg12782193	CAMK1D
																	cg215315767	AC107218.3
																	cg94100798	2022-03-05
																	cg58435062	FANCL
																	cg183735160	ABCC5
																	cg154346949	NA
																	cg19212182	NA
																	cg41778448	OXCT1
																	cg136712955	MAP7
																	cg170848815	PSMB1
																	cg11495947	NA
																	cg10981644	PIEZO2
																	cg35037331	NA
																	cg92998061	NA
																	cg32491572	NA
																	cg74623528	STAU2
																	cg7011314	NA
																	cg13680041	RANBP9
																	cg142340878	PLS1
																	cg10981668	PIEZO2
																	cg55181135	NA
																	cg162136476	NA
																	cg78513433	GIPC2
																	cg60205564	NA
																	cg7120255	RREB1
																	cg55258231	TTC22
																	cg106184820	NA
																	cg84935	RPH3AL
																	cg59567834	NA
																	cg37733705	NA
																	cg135953824	LINC00271
																	cg63502744	NKAIN3
																	cg32648472	FRY
																	cg87145294	ATP6V0D2
																	cg131112834	NA
																	cg41120590	LTBP4
																	cg80470436	GNAQ
																	cg6971541	RP11-122F24.1
																	cg71873224	ZRANB2-AS2
																	cg50970068	TRPM7
																	cg12227441	ZNF788
																	cg149776407	RP11-167H9.4
																	cg124296512	NA
																	cg55888822	RP11-60A24.3
																	cg90594588	NA
																	cg74712674	TTC31
																	cg37374989	SLC25A21
																	cg145068057	PARP10
																	cg50131199	NA
																	cg80668334	CTNNA2
																	cg84850925	NA
																	cg6554291	CD27-AS1
																	cg127399625	NA
																	cg103372205	TMEM182
																	cg39011460	NA
																	cg235046707	NA
																	cg47251173	NA
																	cg74079168	GTF2I
																	cg74151537	NA
																	cg34538611	NA
																	cg10192233	OFCC1
																	cg105345708	RP11-94P11.4
																	cg99654392	SYNM
																	cg82794825	VCAN
																	cg45581720	RUNX2
																	cg30634935	NA
																	cg36360800	RNF38
																	cg47739137	NA
																	cg97055542	NA
																	cg16401112	NA
																	cg241393987	GPC1
																	cg23692933	NA
																	cg93748650	GRID2
																	cg65655244	NA
																	cg41437784	PLCXD3
																	cg144790575	NA
																	cg56678851	OACYLP
																	cg51172597	FAF1
																	cg156602113	LEKR1
																	cg98922294	ARHGAP19-SLIT1
																	cg26004385	MAN1C1
																	cg134139427	NCKAP5
																	cg20659426	ACSM3
																	cg42272262	CEACAM6
																	cg95448295	PDLIM5
																	cg160545744	SLC22A1
																	cg10813849	PIEZO2
																	cg26174234	RP1-66C13.4
																	cg32401968	ACO1
																	cg81907564	NA
																	cg96148337	TRIM43B
																	cg100730909	YY1
																	cg3681727	ITGAE
																	cg29646048	RP5-1027O15.1
																	cg7713660	SORCS2
																	cg38030502	NA
																	cg94486374	NA
																	cg23416275	LUZP1
																	cg50489021	SMARCD1
																	cg39783617	NA
																	cg62305144	AHNAK
																	cg3912009	SUMF1
																	cg69016541	NA
																	cg156973729	UBE3C
																	cg6362002	ACOT7
																	cg6839725	ARHGAP28
																	cg32406238	NA
																	cg164711433	NA
																	cg59215299	NA
																	cg83632577	CDH13
																	cg66816539	AC007392.3
																	cg68315343	FAM19A1
																	cg77255288	ANGEL1
																	cg92805701	RP11-122C21.1
																	cg76249521	RP11-542G1.1
																	cg62100964	NA
																	cg20088682	RP11-405A12.2
																	cg144063464	ARHGEF5
																	cg80308358	RASGRF2
																	cg241282789	NA
																	cg116094412	NA
																	cg26720417	NA
																	cg155423028	TIAM2
																	cg153097055	AC073236.3
																	cg44746217	CTDSPL2
																	cg170588469	RP5-894D12.3
																	cg2297279	LINGO3
																	cg100063816	TSC22D4
																	cg43931897	NA
																	cg103707912	NA
																	cg158322884	PTPRN2
																	cg132934946	ANKRD30BL
																	cg37955047	NA
																	cg171732547	NA
																	cg33706211	IP6K3
																	cg22067562	MICU2
																	cg142814196	NA
																	cg114085699	NA
																	cg52012664	NA
																	cg76348473	NA
																	cg32393644	NA
																	cg160452600	BAZ2B
																	cg94014016	AUH
																	cg19185685	SLC25A42
																	cg93996225	ANKRD32
																	cg15230941	NA
																	cg189467355	LINC01060
																	cg158711017	IQCJ-SCHIP1
																	cg131765558	NA
																	cg34303686	NA
																	cg47320105	ACAA2
																	cg21563719	NA
																	cg16871837	NA
																	cg136432570	hsa-mir-490
																	cg71536097	ZNF19
																	cg50137870	PARP8
																	cg86707476	MGAT4C
																	cg248526059	NA
																	cg46124479	ATXN10
																	cg128920032	C4orf29
																	cg93834735	NSUN3
																	cg176693212	GPM6A
																	cg27968756	RP11-68I3.2
																	cg202208794	LGR6
																	cg54191730	GLIS1
																	cg15941225	RP11-222N13.1
																	cg51319063	METTL7A
																	cg36118109	NA
																	cg159143318	SYTL3
																	cg149329214	NR3C2
																	cg46080912	NA
																	cg47054986	GABRB1
																	cg6223962	NA
																	cg110634366	NA
																	cg30958875	ZNF536
																	cg70351464	TLE3
																	cg52316991	MAPK6
																	cg40129616	NA
																	cg34621493	NA
																	cg33778023	NA
																	cg41252921	NA
																	cg96471509	CTD-2215E18.1
																	cg158883682	VIPR2
																	cg167647052	NA
																	cg74326619	SLC17A5
																	cg25871179	LDLRAP1
																	cg90621605	NA
																	cg91849295	NA
																	cg113632551	CSMD3
																	cg159496073	NA
																	cg63915425	CEP112
																	cg184833949	FAM129A
																	cg93839912	NA
																	cg127536942	RP11-575F12.1
																	cg43193554	TTBK2
																	cg240290127	HDAC4
																	cg40236028	BMP8B
																	cg178360804	AGA
																	cg130052684	NA
																	cg170984994	MROH9
																	cg183735122	ABCC5
																	cg161232555	NA
																	cg58771575	ALDH1A2
																	cg2285169	NA
																	cg57156548	NA
																	cg91678387	SHC3
																	cg74224489	POLD3
																	cg72816734	NA
																	cg63893919	NKAIN3
																	cg71998119	PKD1L3
																	cg4628663	RP11-445O3.2
																	cg76621604	NA
																	cg94421347	ROR2
																	cg45013356	MYO1G
																	cg31382825	NA
																	cg165957944	NA
																	cg144837176	UTRN
																	cg134434521	AP004550.1
																	cg66536649	MEGF11
																	cg96791526	ACN9
																	cg28746693	CPD
																	cg124369789	NA
																	cg37630239	RELL1
																	cg53478243	MMD
																	cg46487295	SKAP1
																	cg32939978	NA
																	cg4435731	NA
																	cg766532	NA
																	cg7347962	NA
																	cg182080782	NA
																	cg73480836	KCNQ5
																	cg187088130	RTP4
																	cg127700436	GOLGA1
																	cg67488948	NA
																	cg177761973	COL23A1
																	cg160681051	PPM1L
																	cg25612115	NA
																	cg141710610	TFDP2
																	cg48036438	SUN3
																	cg87030578	MAPK10
																	cg61784002	NFIA
																	cg32100064	PDZD2
																	cg85270288	CADM2
																	cg66255911	NA
																	cg134490871	RAPGEF1
																	cg5806097	EVC
																	cg134623457	NA
																	cg64480880	NA
																	cg19701894	NA
																	cg53216574	PRKCD
																	cg182810171	MCCC1
																	cg118977513	NA
																	cg110921232	NA
																	cg85607123	CCDC83
																	cg51577454	NCOA4
																	cg56438743	NA
																	cg45278458	BTBD19
																	cg70641599	NA
																	cg6223957	NA
																	cg47357730	PREX1
																	cg48036459	SUN3
																	cg70921914	NA
																	cg160935661	GABRB2
																	cg10886517	TVP23A
																	cg21764487	CASC15
																	cg101891461	NA
																	cg14488152	NA
																	cg41252936	NA
																	cg11947968	ETV6
																	cg65124180	RP11-32K4.1
																	cg11121945	SMIM13
																	cg6971516	RP11-122F24.1
																	cg4150184	SDK1
																	cg125506678	CNTNAP5
																	cg47048055	GRAMD4
																	cg87554716	NA
																	cg96118889	TCL6
																	cg99654426	SYNM
																	cg106901018	SORCS3
																	cg26636152	DRC1
																	cg15142754	PMP22
																	cg137281378	NA
																	cg21431392	NEBL
																	cg81854907	STON2
																	cg41253059	NA
																	cg80164614	NA
																	cg103707920	NA
																	cg41039014	LRRC4C
																	cg49374738	NA
																	cg3163599	NA
																	cg91911974	NA
																	cg2755339	C5orf38
																	cg31060434	NA
																	cg86134262	NA
																	cg111260007	NA
																	cg53093429	AC010967.2
																	cg135380992	SPRN
																	cg21041146	DHRS7B
																	cg78877574	WWOX
																	cg21764515	CASC15
																	cg155248296	PLCH1
																	cg147834033	NA
																	cg151081759	CTB-113P19.1
																	cg20477130	NA
																	cg74320650	KLF12
																	cg73091679	NA
																	cg45581738	RUNX2
																	cg130550293	NA
																	cg128294858	NA
																	cg158608335	SPTA1
																	cg8032558	NA
																	cg10996611	NA
																	cg25300353	ABHD12
																	cg61073109	DDB1
																	cg5112990	CDS2
																	cg13668888	PRAMEF14
																	cg105685431	BRF1
																	cg100762341	PCCA
																	cg83357405	NA
																	cg108764145	SGMS2
																	cg16890249	RP11-455J15.1
																	cg47876558	HUS1
																	cg133477715	CHFR
																	cg41962410	AC011526.1
																	cg36627768	NA
																	cg112893423	YTHDC2
																	cg110367450	NA
																	cg58396735	NA
																	cg174412950	NA
																	cg41120570	LTBP4
																	cg66274330	NA
																	cg190637541	RP11-463J7.2
																	cg104833583	NA
																	cg103239673	RP11-661D19.3
																	cg175636309	GLRA3
																	cg65795182	NA
																	cg125457979	NA
																	cg163080792	FAP
																	cg35554310	CTA-714B7.5
																	cg78111222	LINGO1
																	cg62305177	AHNAK
																	cg181904160	NA
																	cg44590719	NA
																	cg53804103	AL163953.3
																	cg36020167	NA
																	cg13539809	NA
																	cg103793807	C12orf42
																	cg129300009	BARX2
																	cg27427265	AC004009.3
																	cg192703896	NA
																	cg57760276	CLTC
																	cg59707046	NA
																	cg95432747	CTD-2337A12.1
																	cg170693830	RANBP17
																	cg60000574	FHIT
																	cg25818694	MTMR6
																	cg39026836	RYR1
																	cg4720152	AJAP1
																	cg95652646	TMEM56
																	cg23481633	PTF1A
																	cg113632522	CSMD3
																	cg6532177	NA
																	cg172770501	NA
																	cg106886468	GUCY1A2
																	cg63514671	C10orf107
																	cg35048430	NA
																	cg73307574	NA
																	cg13724623	CACNA1A
																	cg93984358	GPC6
																	cg54022156	SCFD2
																	cg88895277	NA
																	cg7118115	RNF144A
																	cg105129344	RP11-94P11.4
																	cg70113972	SOX9-AS1
																	cg22804859	GBA3
																	cg78281908	FAM73A
																	cg29988486	NA
																	cg129723918	TMEM132D
																	cg66255998	NA
																	cg101976392	LINC00491
																	cg125562236	CPXM2
																	cg42910566	RP3-475N16.1
																	cg20715650	NELL1
																	cg180692150	FXR1
																	cg222488994	RP11-400N13.1
																	cg63773910	MACROD1
																	cg49593709	NA
																	cg2334521	NA
																	cg23863103	NA
																	cg45885213	NA
																	cg44148409	LRPPRC
																	cg5659790	SAFB
																	cg82864691	NA
																	cg80435460	NA
																	cg70210849	NA
																	cg14842450	DGKB
																	cg122973951	RP11-398G24.2
																	cg19393865	PLEKHA5
																	cg117953938	NA
																	cg167531952	TENM2
																	cg159834596	RP11-190A12.7
																	cg60621988	TAF4
																	cg8863737	HMX1
																	cg74267964	RP5-1021I20.1
																	cg131538035	NA
																	cg84568982	PRKACB
																	cg30764413	NA
																	cg59507568	NSMAF
																	cg11076829	NA
																	cg159741048	CCNJL
																	cg7416268	GRM7
																	cg121115375	NA
																	cg129228534	NA
																	cg71116541	NCOA2
																	cg3036215	NA
																	cg110545546	NA
																	cg32050594	NUBPL
																	cg62993237	NA
																	cg112067486	NA
																	cg87046339	NA
																	cg56192552	NA
																	cg64633745	PRKCA
																	cg47343734	PCBP3
																	cg223378086	NA
																	cg100020076	NA
																	cg105283405	NA
																	cg14728708	SGCZ
																	cg70481162	SHANK2
																	cg34984323	5S_rRNA
																	cg104833560	NA
																	cg28516439	RP11-123O22.1
																	cg54704776	SPTBN1
																	cg92570400	RP11-796E2.4
																	cg35040403	AC012593.1
																	cg183735165	ABCC5
																	cg149604674	TAB2
																	cg103372208	TMEM182
																	cg53024482	TCF4
																	cg28290334	NA
																	cg23606056	NA
																	cg80308351	RASGRF2
																	cg155136646	NA
																	cg103398560	RELN
																	cg114197020	TMCO3
																	cg62212403	NA
																	cg22986107	NA
																	cg149251903	UST
																	cg28261128	NA
																	cg50688945	GRB10
																	cg119209304	NA
																	cg123036702	NA
																	cg97756488	NA
																	cg133541786	PRDM12
																	cg20813455	NA
																	cg164160654	CTC-340A15.2
																	cg11680284	ZNF627
																	cg61316055	SYT7
																	cg44950272	NA
																	cg23758057	NA
																	cg27477365	NA
																	cg37955258	CTDSPL
																	cg46963261	NA
																	cg58396760	NA
																	cg154289533	GEMIN5
																	cg23241239	NA
																	cg61453649	SLC38A6
																	cg70104810	SOX9-AS1
																	cg2256715	MXD4
																	cg46558637	NA
																	cg23241262	NA
																	cg29347326	NA
																	cg9070514	NA
																	cg215315792	AC107218.3
																	cg151025996	PLEKHG1
																	cg40926277	MUC19
																	cg2408630	NA
																	cg34812400	GOLGA8A
																	cg30335887	AC016907.3
																	cg12580229	CAMK1D
																	cg174339709	NA
																	cg68785919	RP11-241G9.3
																	cg57189585	FAM192A
																	cg16890272	RP11-455J15.1
																	cg21643076	METTL9
																	cg125228699	NA
																	cg93792918	BTBD7
																	cg101619104	CUX1
																	cg166737966	FMO11P
																	cg239943109	NA
																	cg84842076	NA
																	cg95576168	DICER1
																	cg33250943	TP53TG3C
																	cg220940824	2022-03-02
																	cg14749673	FAM107B
																	cg60780345	NA
																	cg132436217	HSPA4
																	cg5642603	KIAA1432
																	cg229717415	NA
																	cg7838051	FAM66E
																	cg183735154	ABCC5
																	cg21392162	NELL1
																	cg18421575	NA
																	cg5461286	NA
																	cg51961178	SIGLEC8
																	cg36556877	VSTM2L
																	cg181231087	NA
																	cg65465734	PITPNC1
																	cg74326549	SLC17A5
																	cg84469114	NA
																	cg212898476	NA
																	cg163205764	NA
																	cg16729746	NA
																	cg37753075	NA
																	cg151639300	NA
																	cg28830574	TTC28
																	cg74011236	LINC00393
																	cg135098967	NTNG2
																	cg25301398	NA
																	cg24847287	RCAN3
																	cg1802478	NA
																	cg23307142	GPNMB
																	cg42162197	NA
																	cg46232983	NA
																	cg171882602	FNDC3B
																	cg123749783	CDK2AP1
																	cg183149515	NA
																	cg21800684	CDH12
																	cg91990427	ANKIB1
																	cg60136823	NA
																	cg93996282	ANKRD32
																	cg109104095	CORO1C
																	cg43876033	NA
																	cg50054661	NA
																	cg66819399	NA
																	cg74055013	NA
																	cg40128302	NA
																	cg96360670	AMDHD1
																	cg239230980	TRAF3IP1
																	cg23093611	NA
																	cg37912280	TBC1D1
																	cg131112825	NA
																	cg6008218	NA
																	cg16361279	NA
																	cg153996672	NA
																	cg89147414	AC096579.13
																	cg53093447	AC010967.2
																	cg183149483	NA
																	cg30359998	AC016907.3
																	cg77596644	LRRTM4
																	cg100316370	CLYBL
																	cg224059506	KCNE4
																	cg53421944	PCDH8
																	cg92288303	NA
																	cg103183360	NA
																	cg41962399	AC011526.1
																	cg65469075	NA
																	cg91051867	CCSER1
																	cg194506370	NA
																	cg112766467	RP11-736E3.1
																	cg103670897	C12orf42
																	cg97283804	KANSL3
																	cg26999298	NA
																	cg51111364	NA
																	cg203914730	NA
																	cg140270237	EXD3
																	cg116014315	NA
																	cg94358722	GPC6
																	cg37425813	SETD4
																	cg88351254	NUDT9
																	cg227101045	NA
																	cg22181540	NA
																	cg20703441	ABCB5
																	cg78106930	NA
																	cg220405214	CHPF
																	cg38030554	NA
																	cg2101534	AP3D1
																	cg67426456	NA
																	cg12283165	NA
																	cg11680282	ZNF627
																	cg174647854	RABGAP1L
																	cg84100944	ME1
																	cg163380093	NA
																	cg32760734	NA
																	cg146687180	C4orf51
																	cg62725216	KANK4
																	cg40739020	SLC8A1
																	cg119306797	NA
																	cg3209119	RP11-64J4.2
																	cg159409945	RP11-550P17.5
																	cg171960614	TLK1
																	cg97510267	NA
																	cg21431145	NA
																	cg19563513	SLC24A3
																	cg26789491	NA
																	cg111035158	NA
																	cg7928364	NA
																	cg18485019	KCNS3
																	cg91865585	NA
																	cg44793089	SMIM2-AS1
																	cg33573935	NA
																	cg129875961	PTPRE
																	cg47343716	PCBP3
																	cg163833827	CTC-340A15.2
																	cg7261924	INSR
																	cg60905806	C14orf39
																	cg97607106	NA
																	cg117734034	VTCN1
																	cg54704778	SPTBN1
																	cg104438699	ARL3
																	cg23057058	RP11-114G22.1
																	cg37163362	IFT27
																	cg99510574	NA
																	cg102701813	RP11-202K23.1
																	cg59884888	KIAA1468
																	cg10180591	C3P1
																	cg26450563	AC004540.5
																	cg13984072	MACROD2
																	cg100234605	AFF3
																	cg195468460	NA
																	cg270932	LUC7L
																	cg33269999	NA
																	cg145007388	PLEC
																	cg9869182	GAS7
																	cg8770282	NA
																	cg98587490	NA
																	cg42471999	RP11-146D12.2
																	cg100455338	NA
																	cg102299989	NA
																	cg49060685	NA
																	cg6649766	RP11-420N3.2
																	cg1835495	REXO1
																	cg37706101	NA
																	cg8788919	PLCB1
																	cg38154271	CTD-2116N24.1
																	cg41569638	RP11-124G5.3
																	cg132501536	C2orf27A
																	cg34852944	CELF4
																	cg3677878	DLGAP1
																	cg129542490	NA
																	cg132455177	EP400
																	cg130502321	SH2D3C
																	cg65878480	TPST1
																	cg104746518	RIMS2
																	cg139560915	EGFL7
																	cg96577914	NA
																	cg51111366	NA
																	cg162177564	NA
																	cg53005089	RP11-641A6.2
																	cg70772568	RP11-159H10.1
																	cg98706139	MTDH
																	cg182442909	RGSL1
																	cg36367262	CTNNBL1
																	cg11604612	NA
																	cg41987456	AC011526.1
																	cg31487787	NA
																	cg135270833	LECT2
																	cg83058349	RP11-99H20.1
																	cg105347297	NA
																	cg53093425	AC010967.2
																	cg88238464	RGPD2
																	cg22043530	NA
																	cg4791010	FOXK1
																	cg37112228	RALGAPB
																	cg141031305	MAML3
																	cg81070282	NA
																	cg139331160	NRG2
																	cg63292695	PPM1H
																	cg187453137	NA
																	cg95047604	NA
																	cg29508273	AL035610.1
																	cg64872132	NA
																	cg15849241	ADORA2B
																	cg53805795	NA
																	cg171103376	NA
																	cg7931136	PTPRM
																	cg54071025	ATP5G2
																	cg182051096	LINC00290
																	cg198429570	NA
																	cg15114765	SLC1A6
																	cg6565457	GRID2IP
																	cg15661312	DTNBP1
																	cg143954512	ARHGEF35
																	cg73857879	NA
																	cg37880173	ZFAND3
																	cg46162294	ATXN10
																	cg110000752	RP11-1084E5.1
																	cg56796185	PCDH15
																	cg229717421	NA
																	cg22847242	NA
																	cg822847	FAM110A
																	cg152013789	AC018731.3
																	cg34812379	GOLGA8A
																	cg80573548	NA
																	cg117613	NA
																	cg183330424	PDE1A
																	cg154039595	NUP210L
																	cg150651206	KCNH2
																	cg126798120	NA
																	cg30465195	TTLL9
																	cg137172331	NA
																	cg22890054	CTC-457E21.9
																	cg1687915	SIRPB3P
																	cg84047426	RP11-475O6.1
																	cg141772905	PTK2
																	cg95852977	BMPR1B
																	cg121093300	CABP1
																	cg234321781	DGKD
																	cg47272700	CYP4B1
																	cg26738787	ITPR2
																	cg41255528	NA
																	cg53805792	NA
																	cg116263923	NA
																	cg1229163	ADARB2
																	cg166606438	NA
																	cg29176806	RP11-426C22.5
																	cg147568149	NA
																	cg46498894	FLJ27365
																	cg170341283	NA
																	cg13539804	NA
																	cg80824759	NA
																	cg4234530	NA
																	cg73307561	NA
																	cg88312564	MIR4500HG
																	cg17241098	CNTLN
																	cg29215695	NA
																	cg33639582	ADAMTS12
																	cg46487355	SKAP1
																	cg97883954	MBNL2
																	cg72068017	CLPB
																	cg24500798	ITSN2
																	cg39104321	MAP4K1
																	cg20417789	SDC1
																	cg9851489	NA
																	cg162136491	NA
																	cg149104018	NR3C2
																	cg58530322	NA
																	cg13381139	SEPHS1
																	cg94813013	NA
																	cg41255542	NA
																	cg117116268	LINC00536
																	cg92605148	CPSF2
																	cg47922907	SEMA6D
																	cg33555344	C18orf21
																	cg9732921	PIK3CD
																	cg122593836	NA
																	cg193548005	NA
																	cg23079881	NA
																	cg66513024	RP11-120M18.2
																	cg58693725	NA
																	cg148312425	NA
																	cg15925488	NA
																	cg201520801	AOX1
																	cg42846708	ADAM11
																	cg183676729	NA
																	cg65742600	DPP8
																	cg143957817	ARHGEF35
																	cg124405289	DAB2IP
																	cg26010553	NA
																	cg64542614	NA
																	cg1501759	DLGAP2
																	cg73292791	NA
																	cg56037867	XKR4
																	cg39564053	ADAM18
																	cg22043513	NA
																	cg65878489	TPST1
																	cg110078737	RDX
																	cg73377389	NA
																	cg67252218	NA
																	cg128925004	AHCYL2
																	cg101549201	ANKS6
																	cg124660631	MSANTD2
																	cg107856229	FAM155A
																	cg70686257	SLC39A11
																	cg4358389	CCND2-AS1
																	cg102893486	FGF14
																	cg4474890	NA
																	cg4863327	SPAG7
																	cg65580021	LEMD3
																	cg183735148	ABCC5
																	cg12727597	NA
																	cg103104951	NA
																	cg42645806	SETBP1
																	cg34852956	CELF4
																	cg54022174	SCFD2
																	cg39848739	SAMD4B
																	cg11285497	NA
																	cg81266360	AL133481.1
																	cg125304977	NA
																	cg48323242	NA
																	cg93929223	RP11-305L7.6
																	cg50513684	NA
																	cg1501713	DLGAP2
																	cg72985492	GXYLT2
																	cg26174205	RP1-66C13.4
																	cg103071827	RCOR1
																	cg11850738	ZC3H7A
																	cg8436184	NA
																	cg9234866	STX8
																	cg132558157	CTB-49A3.2
																	cg30992898	NA
																	cg60261498	CDH4
																	cg110548635	RP11-655H13.2
																	cg181904143	NA
																	cg7910076	EVI5L
																	cg51758203	PKHD1
																	cg134675681	NA
																	cg72524236	NA
																	cg200219330	NA
																	cg17734219	NA
																	cg104438731	ARL3
																	cg2549707	TMC2
																	cg112722085	GTPBP8
																	cg105540172	NA
																	cg91230115	CCSER1
																	cg102361088	MAP4K4
																	cg236635917	AGAP1
																	cg92943798	NA
																	cg132436219	HSPA4
																	cg32509773	NA
																	cg70903835	COL19A1
																	cg48764683	NA
																	cg822842	FAM110A
																	cg232857233	DIS3L2
																	cg175955825	NA
																	cg61609471	KIF2A
																	cg105635872	RP11-44N21.4
																	cg57729708	RP11-405F3.4
																	cg19601211	RP11-595B24.1
																	cg56658563	NA
																	cg123104451	NA
																	cg158883691	VIPR2
																	cg141985039	NA
																	cg9851455	NA
																	cg41985095	NA
																	cg13583323	NA
																	cg96941049	C12orf55
																	cg35905671	NA
																	cg5595054	FARS2
																	cg62691944	KHDRBS2
																	cg52761623	NA
																	cg38334667	BTBD9
																	cg164943008	CTC-535M15.2
																	cg21930902	DMTN
																	cg47341355	PREX1
																	cg176616920	NSD1
																	cg175280849	CPLX2
																	cg44656853	KIAA1644
																	cg125562244	CPXM2
																	cg69042834	TANGO6
																	cg38782408	NA
																	cg20322203	GP2
																	cg37740775	MORC3
																	cg27600926	NA
																	cg176452175	NA
																	cg78146651	NA
																	cg42755408	NA
																	cg71915860	NA
																	cg162142718	PARK2
																	cg134182693	GLB1L3
																	cg97472212	ENTPD1
																	cg172770436	NA
																	cg127786176	SCAI
																	cg235087603	NA
																	cg54368921	NA
																	cg99801746	NA
																	cg134434486	AP004550.1
																	cg151808875	LRBA
																	cg153541512	PRPF40A
																	cg62161638	PTK6
																	cg196687032	PIGZ
																	cg128471333	FLNC
																	cg76231920	UPK3B
																	cg184789875	FAM129A
																	cg89396678	NA
																	cg182442898	RGSL1
																	cg50567194	DDC
																	cg42646857	BACE2
																	cg40575425	PTRF
																	cg39897327	FSIP1
																	cg56910582	NA
																	cg35055806	SNX6
																	cg54621505	SKIV2L2
																	cg27768502	NA
																	cg24310381	DDTL
																	cg64685593	LGALSL
																	cg102124331	GRIK2
																	cg50581199	RP11-429O1.1
																	cg64790719	NA
																	cg2945635	NA
																	cg52064512	NA
																	cg95114007	MYOF
																	cg92915581	NR2F1-AS1
																	cg46132743	NCOA3
																	cg6223918	NA
																	cg50092091	FMNL3
																	cg78332805	NA
																	cg9727263	NA
																	cg100762318	PCCA
																	cg70126938	LRRC7
																	cg103646748	MANBA
																	cg31441173	NA
																	cg9566116	NA
																	cg37517097	FBXO10
																	cg111151933	NA
																	cg44197497	NA
																	cg62069708	NA
																	cg7669675	NA
																	cg8517736	NA
																	cg48294385	ZNF589
																	cg58802365	LINC01122
																	cg71584914	NA
																	cg43765796	NA
																	cg125758447	GRAMD3
																	cg44855926	CXCL12
																	cg64480823	NA
																	cg188128633	LPP
																	cg53711638	AL163953.3
																	cg24595298	NA
																	cg29110393	NA
																	cg182810156	MCCC1
																	cg119739476	NA
																	cg81421763	CEP128
																	cg68605219	ZFP90
																	cg48361415	SPINK8
																	cg35934952	NA
																	cg144063478	ARHGEF5
																	cg15814629	CELA2B
																	cg41416037	NA
																	cg42217309	NA
																	cg144360089	GAB1
																	cg169787001	RP1-137D17.1
																	cg71915899	NA
																	cg110348206	NA
																	cg47886302	NA
																	cg98661088	NA
																	cg11680280	ZNF627
																	cg40796596	ZNF658
																	cg43612696	NA
																	cg245372183	KIF26B
																	cg28421384	CREB5
																	cg96452323	KB-1047C11.2
																	cg52500057	NID2
																	cg22583844	NA
																	cg236566929	AGAP1
																	cg94600163	NA
																	cg30202668	NA
																	cg187834431	RP11-430L16.1
																	cg117959201	KSR2
																	cg43468625	NA
																	cg4679671	MGRN1
																	cg104559948	NA
																	cg23339137	NA
																	cg159337598	NA
																	cg13458330	RAB28
																	cg66027940	KLC2
																	cg34852954	CELF4
																	cg4234520	NA
																	cg21643074	METTL9
																	cg18303309	TBC1D3P4
																	cg113095848	C4orf32
																	cg4210957	GLIS3
																	cg35045905	NA
																	cg8297486	HTRA3
																	cg5636495	NA
																	cg68548060	NA
																	cg1198800	CTD-2281E23.2
																	cg134182690	GLB1L3
																	cg105563162	AC010884.1
																	cg93501965	ITPK1
																	cg95709780	TMEM56-RWDD3
																	cg171732543	NA
																	cg97824118	CPQ
																	cg38812820	SCN10A
																	cg22932856	NA
																	cg57395361	NA
																	cg155654738	SGCD
																	cg166964739	TENM2
																	cg32891854	NA
																	cg173574328	GALNTL6
																	cg134434490	AP004550.1
																	cg67912552	RP11-81N13.1
																	cg29160187	C10orf126
																	cg36470902	STAC
																	cg3466822	NA
																	cg54944102	NA
																	cg28421422	CREB5
																	cg134477442	NA
																	cg77690148	SCAMP1
																	cg45145223	CTB-171A8.1
																	cg229949351	PID1
																	cg12222748	NA
																	cg41320813	RP11-95K23.3
																	cg93755827	NA
																	cg133202971	NA
																	cg184684885	NA
																	cg100048426	MEF2A
																	cg110708889	AC013271.3
																	cg170774833	NA
																	cg192423820	NA
																	cg35037339	NA
																	cg85341252	NA
																	cg87571477	PTPN13
																	cg36664947	NA
																	cg22640804	NA
																	cg28421573	EFCAB5
																	cg207704435	NA
																	cg87259781	MAPK10
																	cg22051451	NA
																	cg39491807	FBXO27
																	cg163380077	NA
																	cg133888040	LAMC3
																	cg84850932	NA
																	cg123035105	KNTC1
																	cg3679965	DLGAP1
																	cg71927892	CYB5A
																	cg169158031	NA
																	cg59426544	RP11-150C16.1
																	cg112776890	RP11-572M11.4
																	cg4432119	NA
																	cg90621611	NA
																	cg32217075	RP1-65P5.1
																	cg21978907	RAP1GAP
																	cg55655283	CCPG1
																	cg131656189	KB-1568E2.1
																	cg34712559	RAI14
																	cg125456651	NA
																	cg93142285	EVI5
																	cg124933084	CNTNAP5
																	cg14026676	NA
																	cg95690372	DYNC1I1
																	cg27210422	NA
																	cg5455461	NET1
																	cg4118648	RP11-433J20.1
																	cg57719882	NA
																	cg62983713	SLC22A10
																	cg2549689	TMC2
																	cg198340073	NA
																	cg59117187	NA
																	cg27971204	CTD-3006G17.2
																	cg53626753	CTD-2033D24.2
																	cg86590435	NA
																	cg22376602	RAPGEF5
																	cg47837385	PCNT
																	cg87706390	NA
																	cg186048811	NA
																	cg49995099	C22orf34
																	cg17289704	NA
																	cg137281374	NA
																	cg863857	LARP4B
																	cg21447032	NPIPB3
																	cg142402074	PLS1
																	cg87768710	NA
																	cg41453807	LINC00910
																	cg138620498	KCNT1
																	cg20617004	NA
																	cg88895282	NA
																	cg131348804	NA
																	cg75434678	NA
																	cg1123658	NA
																	cg4965001	MMD2
																	cg56021559	ERC2
																	cg103071862	RCOR1
																	cg14534018	NA
																	cg55196541	NA
																	cg176693117	GPM6A
																	cg120727766	NA
																	cg80083010	NA
																	cg45888932	CRY2
																	cg8863702	HMX1
																	cg106000304	FHL2
																	cg14856578	NA
																	cg31644548	HECTD1
																	cg52171329	RP4-724E16.2
																	cg144787178	ZNF707
																	cg170395286	RANBP17
																	cg9272412	ZNF317
																	cg32955833	TMEM132E
																	cg107961646	NRCAM
																	cg57458918	OTX2-AS1
																	cg71899831	DYSF
																	cg32827202	PSMB9
																	cg50513671	NA
																	cg146322840	NA
																	cg77105190	NA
																	cg9192850	PTPRD
																	cg140424565	PNPLA7
																	cg16862596	NA
																	cg101750156	CUX1
																	cg167907633	NA
																	cg174339722	NA
																	cg101393805	EMCN
																	cg120098187	C2orf76
																	cg150415954	TNIP1
																	cg40280851	NA
																	cg87571469	PTPN13
																	cg239706311	CHRM3
																	cg9123485	NA
																	cg143185567	RP11-782C8.2
																	cg1019965	MUC6
																	cg119382638	NA
																	cg134434549	AP004550.1
																	cg71031423	NA
																	cg48497123	NA
																	cg84291475	NA
																	cg69705734	NA
																	cg48903556	RP11-56P9.5
																	cg237732106	RYR2
																	cg95903918	ABCC4
																	cg121455221	GOLGB1
																	cg94931542	MCTP2
																	cg5254992	EDEM1
																	cg66574246	FAM20A
																	cg176501156	NA
																	cg76940886	NA
																	cg102581893	NA
																	cg150946038	MED12L
																	cg1893267	GMDS
																	cg74762144	NA
																	cg44481890	NA
																	cg82725396	NA
																	cg104997107	NA
																	cg95428294	RAD54B
																	cg53914030	NA
																	cg22634808	NA
																	cg37513431	NA
																	cg47871642	ZNFX1
																	cg66367902	NA
																	cg13917949	ZSWIM4
																	cg164954153	NA
																	cg85870148	CADM2
																	cg127251384	NR5A1
																	cg11417361	NA
																	cg48159914	RP11-191L9.4
																	cg30736195	NA
																	cg30115147	TJP1
																	cg33251262	LTBP1
																	cg30115149	TJP1
																	cg19441522	NAV2
																	cg34723653	NA
																	cg84569015	PRKACB
																	cg214943148	SPAG16
																	cg32402703	NA
																	cg46960175	NA
																	cg19170890	NA
																	cg124296507	NA
																	cg30834499	INMT-FAM188B
																	cg2044654	SMARCA2
																	cg74535959	NA
																	cg177906582	NA
																	cg130132113	NA
																	cg103003599	LBX1-AS1
																	cg91051843	CCSER1
																	cg78106943	NA
																	cg119445776	SAMD12
																	cg45774688	NA
																	cg33313221	NA
																	cg195468546	NA
																	cg76709306	IMPG1
																	cg108070059	DKK2
																	cg40575462	PTRF
																	cg50174916	NA
																	cg29047976	SUZ12P
																	cg47714824	NA
																	cg80304868	NA
																	cg57762601	CLTC
																	cg241438827	RGS7
																	cg32676351	NA
																	cg94253737	NA
																	cg110065611	NA
																	cg25418856	SNHG14
																	cg19195753	AC092594.1
																	cg122721973	NA
																	cg42272215	CEACAM6
																	cg33623715	NA
																	cg32777553	TIAM1
																	cg24486994	GPLD1
																	cg55037725	NA
																	cg28290323	NA
																	cg62432339	CADPS
																	cg23259012	NA
																	cg118132507	NA
																	cg30942106	NA
																	cg226025204	NA
																	cg110921213	NA
																	cg174121799	NA
																	cg114517333	VTI1A
																	cg1429431	NA
																	cg60543135	NA
																	cg128864568	PVT1
																	cg18643102	PSD3
																	cg50404517	SALL4
																	cg15672959	FBXL7
																	cg32511931	NA
																	cg108671312	NA
																	cg40247781	LINC00907
																	cg20152142	LZTS1
																	cg99394964	KB-1458E12.1
																	cg46858382	COL18A1
																	cg10260686	MYH13
																	cg49047940	NA
																	cg79285279	FRAS1
																	cg17369123	SLC7A2
																	cg166859801	RPS6KA2
																	cg79956635	MSH3
																	cg121420725	SORL1
																	cg17881795	MRC1L1
																	cg74004262	DUSP11
																	cg8770277	NA
																	cg13984054	MACROD2
																	cg139560911	EGFL7
																	cg87890198	RAB38
																	cg106649584	LINC00882
																	cg34908812	NA
																	cg154895353	NA
																	cg32520253	AP1B1P1
																	cg64397338	SYNE2
																	cg46159441	PRKCE
																	cg41569605	RP11-124G5.3
																	cg87030555	MAPK10
																	cg118287343	NA
																	cg21316860	KCNJ12
																	cg3664208	DNASE1
																	cg167637985	NA
																	cg62181481	NA
																	cg157929477	NA
																	cg129990458	CPA5
																	cg90035175	NA
																	cg129284750	SLC15A4
																	cg131122590	NA
																	cg213351832	RPS6KC1
																	cg122802956	NA
																	cg121943538	NA
																	cg139705926	RP11-216L13.18
																	cg93063703	NA
																	cg98163664	NA
																	cg152821876	NA
																	cg35457385	ACACA
																	cg85558456	NA
																	cg103814380	C10orf76
																	cg34712536	RAI14
																	cg43551011	HECW1
																	cg176693143	GPM6A
																	cg9851464	NA
																	cg21935605	RP11-744K17.2
																	cg42811292	DBF4B
																	cg58376786	SLC35F4
																	cg46498904	FLJ27365
																	cg50404505	SALL4
																	cg133104603	RP11-725P16.2
																	cg4234569	NA
																	cg3181216	NA
																	cg65031918	POLA2
																	cg123111914	RP11-398G24.2
																	cg235971406	NA
																	cg4393231	SUMF1
																	cg58238008	PHACTR3
																	cg110545560	NA
																	cg87555458	NA
																	cg40640985	NA
																	cg88321038	AGTPBP1
																	cg69042840	TANGO6
																	cg63910900	NA
																	cg51319028	METTL7A
																	cg33270164	TAPBP
																	cg48694112	PPP1R21
																	cg28120927	SSH2
																	cg75078652	NA
																	cg77155260	RP11-399K21.11
																	cg62343845	ZGPAT
																	cg53988051	NA
																	cg90759813	NRDE2
																	cg16998796	NA
																	cg12623342	MYOCD
																	cg78248220	ARSB
																	cg178127398	NFE2L2
																	cg91618797	NA
																	cg54590852	NA
																	cg37275710	NA
																	cg96118921	TCL6
																	cg65647212	SPRED2
																	cg53124401	CHD9
																	cg84815328	RP11-8L2.1
																	cg51111362	NA
																	cg39520074	SEC23A
																	cg35905643	NA
																	cg104520438	NA
																	cg72068020	CLPB
																	cg80474874	CTNNA2
																	cg19968065	EFHB
																	cg122973892	RP11-398G24.2
																	cg8863664	HMX1
																	cg6564919	NA
																	cg232066873	ARMC9
																	cg130036253	TMEM132D
																	cg141610804	AGO2
																	cg172408644	PIGC
																	cg66819390	NA
																	cg39737669	NA
																	cg42078702	SLC30A9
																	cg38813420	KRT222
																	cg44921226	NA
																	cg28884550	FLT1
																	cg70641553	NA
																	cg22462058	STEAP1B
																	cg140863504	PCDHGA1
																	cg21628728	METTL9
																	cg66857518	NA
																	cg31598203	NA
																	cg43468618	NA
																	cg26817470	NA
																	cg98439980	NA
																	cg40549358	RP11-292B8.1
																	cg194461497	AC090505.6
																	cg114218051	NA
																	cg232067002	ARMC9
																	cg74221165	LOXL1
																	cg3229134	NA
																	cg30159607	NA
																	cg74654215	CYP11A1
																	cg238237628	COL6A3
																	cg91967340	SMEK1
																	cg111668642	CUX2
																	cg16847636	BNC2
																	cg19984714	NA
																	cg51180988	NA
																	cg226025216	NA
																	cg148217556	NA
																	cg93609224	KIAA0825
																	cg39796710	RP11-44K6.3
																	cg124702053	TTLL11
																	cg70903811	COL19A1
																	cg113742877	ANK2
																	cg75854295	NA
																	cg100678396	AFF3
																	cg44410441	NA
																	cg158763849	UPP2
																	cg9566155	NA
																	cg112096432	NA
																	cg50719513	NA
																	cg113126234	NA
																	cg24554794	AQP4-AS1
																	cg56245539	NA
																	cg114643480	NA
																	cg3091966	PRDM16
																	cg132074473	ACPP
																	cg99153269	FAM200A
																	cg116756201	ZNF618
																	cg46625321	HARBI1
																	cg60325211	NA
																	cg45475276	KLHL28
																	cg88238458	RGPD2
																	cg135098988	NTNG2
																	cg15114738	SLC1A6
																	cg36905105	C15orf41
																	cg83963604	DLG2
																	cg58026215	NA
																	cg30834460	INMT-FAM188B
																	cg11773073	NA
																	cg100456219	EVL
																	cg24310361	DDTL
																	cg43877198	CNTNAP3B
																	cg100260321	ANKS1B
																	cg49746970	ZNF423
																	cg21433761	NA
																	cg45673477	MARK4
																	cg70210859	NA
																	cg87248601	NA
																	cg27997579	RP11-68I3.2
																	cg27427263	AC004009.3
																	cg59873743	TOX
																	cg8563779	NA
																	cg17266649	NA
																	cg86785977	NA
																	cg27055030	JAM2
																	cg39848726	SAMD4B
																	cg50219090	NA
																	cg16356265	SOX6
																	cg41463313	NA
																	cg35358419	NA
																	cg19006870	NA
																	cg131071804	ASAP1
																	cg8030731	NA
																	cg30091874	NA
																	cg136410642	R3HDM1
																	cg43931892	NA
																	cg60210128	NA
																	cg5591276	RP11-420N3.2
																	cg77789003	NDUFC2-KCTD14
																	cg55377407	NA
																	cg42670520	NA
																	cg138780777	NA
																	cg41415928	NA
																	cg95100172	NA
																	cg14746067	NA
																	cg23620024	NA
																	cg72996645	RGS6
																	cg172408545	PIGC
																	cg158885784	VIPR2
																	cg75757792	NA
																	cg88218019	RP11-648K4.2
																	cg61453713	SLC38A6
																	cg87046377	NA
																	cg4802387	NA
																	cg111667330	PHLDB2
																	cg16729748	NA
																	cg74217496	NA
																	cg53656033	CACNA1D
																	cg33453058	NA
																	cg100028756	MEPCE
																	cg45196076	PRDM11
																	cg98871157	VWA3B
																	cg39007800	NA
																	cg39675355	KRT15
																	cg82532568	NA
																	cg44302528	ST3GAL3
																	cg108084071	PWP1
																	cg214465534	SMYD2
																	cg4553592	CSMD1
																	cg53609317	NA
																	cg126235096	LHPP
																	cg36904395	ELMO1
																	cg72182984	CNDP2
																	cg19360137	NA
																	cg194961096	XXYLT1
																	cg61819562	NA
																	cg115887962	NA
																	cg166212035	PDE10A
																	cg147834012	NA
																	cg113487913	NA
																	cg168211542	SLIT3
																	cg97645071	NA
																	cg160199037	TRIM59
																	cg40236086	BMP8B
																	cg63047720	NA
																	cg43664550	NA
																	cg201894068	LMOD1
																	cg192139209	RGS18
																	cg90021221	NA
																	cg46937256	NA
																	cg119543878	RP4-712E4.1
																	cg74762187	NA
																	cg63680901	NKAIN3
																	cg20322223	GP2
																	cg163205754	NA
																	cg24697919	NA
																	cg78861320	NA
																	cg78620774	NA
																	cg196379348	RP11-762E8.1
																	cg97718363	NA
																	cg189643952	NA
																	cg1961285	RP11-161I6.2
																	cg210360750	MAP2
																	cg59806377	TOX
																	cg144837104	UTRN
																	cg29743148	NA
																	cg106004568	NA
																	cg55649090	NA
																	cg78840137	NA
																	cg160988699	NA
																	cg32879433	NA
																	cg123017284	NA
																	cg131122592	NA
																	cg207883917	CR1L
																	cg115692847	NA
																	cg758209	TALDO1
																	cg100666654	NA
																	cg11249495	C8orf12
																	cg27410991	NA
																	cg86807984	NA
																	cg37403085	NA
																	cg125962280	LINC00964
																	cg123082103	NA
																	cg27207548	RP11-1L12.3
																	cg72228523	CNDP1
																	cg35045902	NA
																	cg111449361	NA
																	cg247065711	AHCTF1
																	cg131348807	NA
																	cg43722607	NA
																	cg14395793	NA
																	cg74004256	DUSP11
																	cg195468429	NA
																	cg153290715	NA
																	cg51577431	NCOA4
																	cg41255452	NA
																	cg81968023	LINC00857
																	cg18112237	TBC1D5
																	cg180703173	ZNF385B
																	cg43769137	NA
																	cg49874721	RP11-163O19.1
																	cg87659220	NA
																	cg165514390	COBLL1
																	cg67583074	RP11-38P6.1
																	cg1424636	NA
																	cg14863656	RP11-174G6.1
																	cg47043655	NA
																	cg237506067	NA
																	cg4260266	NA
																	cg8863709	HMX1
																	cg3226011	RP13-270P17.2
																	cg134175256	RP3-323P13.2
																	cg73198997	NA
																	cg62873152	NA
																	cg35031382	NA
																	cg17782881	VSNL1
																	cg11473424	RP11-716O23.1
																	cg79294505	RASGRF1
																	cg80308348	RASGRF2
																	cg78203312	NA
																	cg115326677	NA
																	cg143330502	TSNARE1
																	cg29110399	NA
																	cg29546473	NA
																	cg38813418	KRT222
																	cg2247075	NA
																	cg26806131	NA
																	cg133710802	SPATA19
																	cg133903521	TG
																	cg135466439	NA
																	cg18922436	NA
																	cg166537609	NA
																	cg27782405	AP001596.6
																	cg16637611	NA
																	cg236512683	EDARADD
																	cg78704158	NA
																	cg44971205	CTD-2130O13.1
																	cg7047820	CAMTA1
																	cg25101436	RP11-739N10.1
																	cg117116240	LINC00536
																	cg138413878	NA
																	cg11996240	IMPA2
																	cg68069731	NA
																	cg23620042	NA
																	cg36711399	KCNU1
																	cg143477065	TSNARE1
																	cg4802438	NA
																	cg74903716	RP11-554D15.1
																	cg30900841	BCL7C
																	cg3721543	NA
																	cg121346497	NA
																	cg41756423	NA
																	cg71362076	MPHOSPH10
																	cg53000785	TOM1L1
																	cg86353552	NA
																	cg45622903	ZSWIM5
																	cg81421770	CEP128
																	cg138274630	RP11-240M16.1
																	cg1424621	NA
																	cg69196581	NA
																	cg45454714	SMAD2
																	cg47520372	COL6A2
																	cg100777945	NA
																	cg84165671	NA
																	cg38198473	NA
																	cg183735032	ABCC5
																	cg6549637	CTD-2541M15.1
																	cg186664893	ST6GAL1
																	cg16470442	EPHA2
																	cg2061109	NA
																	cg50806269	NA
																	cg11586495	E2F6
																	cg129396925	LAMA2
																	cg53823195	PRKG1
																	cg15230952	NA
																	cg5761581	EVC
																	cg114166788	RP11-438N16.1
																	cg63959463	NA
																	cg119543942	RP4-712E4.1
																	cg112562895	NA
																	cg5254937	EDEM1
																	cg58437141	GLYAT
																	cg23077086	NA
																	cg67416343	LRRC36
																	cg154648077	RNF175
																	cg48590950	NA
																	cg79746353	PHIP
																	cg129945954	NA
																	cg58730682	NA
																	cg101968197	NA
																	cg55917892	2022-09-14
																	cg161100887	NA
																	cg163207591	RGS5
																	cg38025836	LSM1
																	cg76086978	RP11-697M17.2
																	cg25177299	LRMP
																	cg208351923	PLXNA2
																	cg62752119	SLC22A6
																	cg54455352	RP11-556E13.1
																	cg95577595	MTMR2
																	cg6158681	AC027119.1
																	cg181081580	SOX2-OT
																	cg596321	NA
																	cg132391443	NTMT1
																	cg41120538	LTBP4
																	cg15763126	NA
																	cg81243511	PKD1L2
																	cg174785378	NA
																	cg50664428	NA
																	cg85679419	GSE1
																	cg242054935	PASK
																	cg112614911	MCC
																	cg85865566	NA
																	cg6008249	NA
																	cg97883949	MBNL2
																	cg66135271	NA
																	cg132445233	EP400
																	cg113984835	FOXP2
																	cg88545611	ZFPM1
																	cg126338141	KIRREL3
																	cg25801654	EBF2
																	cg98816242	NA
																	cg32002967	RCN1
																	cg48323291	NA
																	cg38993430	NA
																	cg47829329	MDGA2
																	cg69310231	NA
																	cg2288510	NA
																	cg110545572	NA
																	cg126798090	NA
																	cg62126656	EEF1A2
																	cg68315341	FAM19A1
																	cg73091776	NA
																	cg20363394	NA
																	cg7994503	NA
																	cg161534241	MAP3K4
																	cg7395418	NA
																	cg33004332	NA
																	cg104736612	RP11-260M19.2
																	cg26512656	NA
																	cg36909975	NIPBL
																	cg132224832	RP11-69I8.2
																	cg42670517	NA
																	cg241347948	NA
																	cg154611352	IPCEF1
																	cg88321044	AGTPBP1
																	cg34934056	NA
																	cg141532186	NA
																	cg647066	AC090044.1
																	cg97824098	CPQ
																	cg71044484	NCOA2
																	cg22389696	NA
																	cg59406846	NA
																	cg14860868	NA
																	cg67410799	RP11-123O10.4
																	cg74004264	DUSP11
																	cg8706637	PTPRD
																	cg138560087	NA
																	cg36158798	RBFOX2
																	cg1992365	NA
																	cg74102066	NA
																	cg25177321	LRMP
																	cg32028138	OSBPL10
																	cg121346504	NA
																	cg74224493	POLD3
																	cg35533247	DPH6
																	cg36686559	NA
																	cg30209946	NA
																	cg77625947	NA
																	cg198369937	HSPD1
																	cg111438567	NA
																	cg80400213	NA
																	cg106900988	SORCS3
																	cg37527903	NA
																	cg50708689	L2HGDH
																	cg179326754	NDUFB5
																	cg33667301	KIAA1549L
																	cg79806817	RPS24
																	cg134380494	C5orf66
																	cg68224744	NA
																	cg151601878	AKAP12
																	cg121427448	NA
																	cg50609130	DDC
																	cg9234860	STX8
																	cg111036349	NA
																	cg2129507	SMARCA2
																	cg30764417	NA
																	cg105686622	MRPS9
																	cg15780344	NA
																	cg190139648	BRINP3
																	cg92599300	NA
																	cg71536146	ZNF19
																	cg17054402	NA
																	cg32335296	NA
																	cg35155285	NA
																	cg4435724	NA
																	cg14201487	NFIB
																	cg120521931	CCDC64
																	cg134958216	NA
																	cg10501869	NA
																	cg30955256	DCDC1
																	cg112018797	NA
																	cg79294484	RASGRF1
																	cg19149948	NA
																	cg61210395	TANC2
																	cg150946025	MED12L
																	cg97048376	NA
																	cg26554961	PYY2
																	cg162135813	NA
																	cg139560874	EGFL7
																	cg150957807	NA
																	cg70151257	NA
																	cg128785691	NA
																	cg192211411	FGF12
																	cg90492986	NA
																	cg58221145	PHACTR3
																	cg142986396	NA
																	cg6795177	NA
																	cg36248501	NA
																	cg41667460	PTPRT
																	cg21227313	NEBL
																	cg142958212	NA
																	cg78111251	LINGO1
																	cg226455734	NYAP2
																	cg237560452	RYR2
																	cg184833892	FAM129A
																	cg26806129	NA
																	cg25582038	C1orf63
																	cg22428674	NA
																	cg223518591	SUSD4
																	cg119669236	SEC24D
																	cg6719796	TEKT1
																	cg142340913	PLS1
																	cg113263227	SIDT1
																	cg70748309	SHANK2
																	cg195468458	NA
																	cg100697714	DBT
																	cg54531926	NA
																	cg49605833	MAPK8
																	cg10378497	NA
																	cg24500818	ITSN2
																	cg56037820	XKR4
																	cg244891957	NA
																	cg55158449	NA
																	cg30532159	LBH
																	cg35918058	NA
																	cg34136772	NA
																	cg34494761	PARD3
																	cg35836392	AC007551.3
																	cg54531952	NA
																	cg82264795	LPHN2
																	cg96982983	C10orf129
																	cg158033104	NA
																	cg134196472	NA
																	cg20245701	NA
																	cg50320960	VSTM4
																	cg92108587	SLC9B1P2
																	cg28396560	NA
																	cg131268661	ASAP1
																	cg112623849	ANAPC1
																	cg35229321	UNC5D
																	cg8690775	NA
																	cg53651674	NA
																	cg17289736	NA
																	cg190194226	NA
																	cg71273956	NA
																	cg3656593	NA
																	cg2288506	NA
																	cg11772978	NA
																	cg162306489	NOS1AP
																	cg24141427	NA
																	cg130305308	NA
																	cg61041025	GATA5
																	cg117775694	NA
																	cg163696334	NA
																	cg123829066	AC062020.1
																	cg114223698	MAGI3
																	cg143492217	FAM115D
																	cg150256278	C1orf51
																	cg126796445	CTBP2
																	cg13434542	NUP210
																	cg52500090	NID2
																	cg26999296	NA
																	cg8788910	PLCB1
																	cg21769719	KCNIP4
																	cg86577128	RASA1
																	cg103104964	NA
																	cg162135804	NA
																	cg12212816	BCL2L14
																	cg151110836	SEMA6C
																	cg65526776	NA
																	cg50609128	DDC
																	cg219360825	USP37
																	cg50243430	NA
																	cg114643507	NA
																	cg75805247	ZNF717
																	cg156374285	NA
																	cg171267587	MYO3B
																	cg106745870	ATG5
																	cg16883388	NA
																	cg1023076	NKD2
																	cg76249541	CRHBP
																	cg6899602	CAMTA1
																	cg11140946	EXOSC10
																	cg55293217	C1orf177
																	cg42645766	SETBP1
																	cg169158063	NA
																	cg149945495	OTUD7B
																	cg35589223	FKBP5
																	cg1326508	TOLLIP
																	cg2856674	NA
																	cg36443095	AF038458.3
																	cg92807892	NA
																	cg66517790	NA
																	cg3766026	CAMKK1
																	cg100137696	NA
																	cg80435442	NA
																	cg3537891	ATRN
																	cg19406209	SUGP1
																	cg31559970	NA
																	cg160901738	GABRB2
																	cg161677344	NA
																	cg18788980	NA
																	cg44412586	WFDC3
																	cg125331335	SCARB1
																	cg30894595	NA
																	cg72471562	ARAP1
																	cg13347956	NA
																	cg175955805	NA
																	cg203678819	ATP2B4
																	cg81822147	NA
																	cg41051240	NA
																	cg61789497	NA
																	cg30958845	ZNF536
																	cg104094919	GBF1
																	cg37850425	NA
																	cg145480325	NA
																	cg100678321	AFF3
																	cg2985913	CSMD1
																	cg55888802	RP11-60A24.3
																	cg220722965	MARK1
																	cg12843728	NA
																	cg14462678	NA
																	cg142402044	PLS1
																	cg34621429	NA
																	cg8892585	KIDINS220
																	cg33735223	URB1
																	cg227101095	NA
																	cg239158017	AC096574.4
																	cg126528940	NA
																	cg217543814	NA
																	cg40115308	NA
																	cg76301465	ROBO2
																	cg50693462	NA
																	cg106841847	NA
																	cg102382123	RP11-554F20.1
																	cg13451226	NA
																	cg998345	NA
																	cg42054166	XRCC6
																	cg149400394	RP5-998N21.10
																	cg34075436	NPAS3
																	cg74223723	RDH10
																	cg52872108	ICK
																	cg39173386	SUN2
																	cg62912473	TLN2
																	cg235087651	NA
																	cg148421030	SH3TC2
																	cg38133150	NA
																	cg59195758	NA
																	cg110798062	NA
																	cg27617405	KIAA0556
																	cg47020502	GRAMD4
																	cg70481138	SHANK2
																	cg183735141	ABCC5
																	cg40763714	ADSL
																	cg154648152	RNF175
																	cg22847248	NA
																	cg78111217	LINGO1
																	cg67695812	PARD6A
																	cg11350449	NA
																	cg171608793	NA
																	cg47081744	MKNK1
																	cg26217962	NA
																	cg840489	ERICH1-AS1
																	cg71755152	TJP2
																	cg62826297	NA
																	cg33937626	NA
																	cg89147344	AC096579.13
																	cg31859652	KRTAP19-2
																	cg151808915	LRBA
																	cg85486495	NA
																	cg19364967	NA
																	cg119459298	SAMD12
																	cg109766655	SARS
																	cg35237426	TGIF2-C20orf24
																	cg2755336	C5orf38
																	cg136913458	NA
																	cg248526095	NA
																	cg28516460	RP11-123O22.1
																	cg95915821	NA
																	cg65465709	PITPNC1
																	cg134617783	NA
																	cg42459918	NAGA
																	cg70442618	ST3GAL2
																	cg70070071	SOX9-AS1
																	cg38020819	GGA1
																	cg84914	RPH3AL
																	cg41795622	NA
																	cg8040820	NA
																	cg56658589	NA
																	cg150795945	AGAP3
																	cg114941248	NA
																	cg222909600	NA
																	cg4234516	NA
																	cg136866100	SPOCK1
																	cg42879592	NA
																	cg33394371	RP11-342D11.3
																	cg40129654	NA
																	cg42114842	TRAK1
																	cg93211605	EEA1
																	cg238036408	NA
																	cg21921917	ZNF100
																	cg26004444	MAN1C1
																	cg50610379	SOS2
																	cg45894308	ZMYND8
																	cg111071842	CDK19
																	cg36880209	ZFP82
																	cg124016185	RP11-557C18.3
																	cg51309999	NA
																	cg224338698	FBXO28
																	cg77775220	HMG20A
																	cg50513661	NA
																	cg195468416	NA
																	cg110197177	NA
																	cg81038799	CMC2
																	cg14613572	OR4K8P
																	cg25396870	RP4-799D16.1
																	cg3006329	PRDM16
																	cg48105260	NA
																	cg80308361	RASGRF2
																	cg34431996	NA
																	cg108039649	SCML4
																	cg165320482	NA
																	cg19510572	SLC24A2
																	cg152379588	NA
																	cg74404968	NA
																	cg23333148	NA
																	cg78779418	NRXN3
																	cg71980217	NA
																	cg186097351	HMCN1
																	cg45475265	KLHL28
																	cg27132840	CTA-211A9.5
																	cg93839890	NA
																	cg25801374	AP000476.1
																	cg41563466	LIMCH1
																	cg43489541	EPSTI1
																	cg29101783	NA
																	cg32683119	NA
																	cg28135989	NA
																	cg174891332	NAALADL2
																	cg59117185	NA
																	cg143132033	RP11-782C8.2
																	cg81074304	RP5-887A10.1
																	cg18266753	NA
																	cg98071700	NA
																	cg85998146	AKAP13
																	cg14640867	SGCZ
																	cg2285181	NA
																	cg53585354	NA
																	cg104736604	RP11-260M19.2
																	cg16637621	NA
																	cg146482419	GRM1
																	cg240452264	NA
																	cg237512905	NA
																	cg57910028	IGFBP7
																	cg26602213	NA
																	cg53279592	TKT
																	cg16593864	LDB2
																	cg77156642	RBFOX3
																	cg135808367	PPP2R3A
																	cg6413285	NA
																	cg64672114	PRKCA
																	cg50394258	IL4I1
																	cg32519553	NA
																	cg62585777	NA
																	cg55349342	GCH1
																	cg725044	NA
																	cg32995352	NA
																	cg490462	VPS53
																	cg80574628	NA
																	cg145203988	PRELID2
																	cg100523922	NA
																	cg49060636	NA
																	cg62826366	NA
																	cg99541671	NA
																	cg2194955	CNTN4
																	cg22893462	PRAME
																	cg17305150	NA
																	cg54944092	NA
																	cg94235009	LINC00535
																	cg115835636	NA
																	cg168211565	SLIT3
																	cg133375715	GOLGA3
																	cg124099833	NA
																	cg105225336	NA
																	cg33926436	NA
																	cg36247093	RP11-184D12.1
																	cg18172830	NA
																	cg37356019	GRIK3
																	cg86785981	NA
																	cg57046549	NA
																	cg81608820	GBE1
																	cg76086948	RP11-697M17.2
																	cg40001671	NA
																	cg89324081	NA
																	cg47179043	NA
																	cg55577770	NA
																	cg182642975	NA
																	cg163205771	NA
																	cg3568522	NA
																	cg226153786	NA
																	cg44442241	PARVB
																	cg186048813	NA
																	cg71702222	FXN
																	cg52213735	NA
																	cg18172826	NA
																	cg35751053	CLPSL1
																	cg62670818	L1TD1
																	cg240850885	NA
																	cg27850574	CTD-3006G17.2
																	cg41120559	LTBP4
																	cg89558595	NA
																	cg65039372	RBPMS2
																	cg133298539	NA
																	cg81594177	CACNA2D1
																	cg34422165	FAM219A
																	cg80208543	PPP1R12A
																	cg16769170	NA
																	cg38539478	NA
																	cg173552882	NSG2
																	cg178639352	ADAMTS2
																	cg119660606	NA
																	cg79395399	NRXN3
																	cg123365241	VPS37B
																	cg184401556	NA
																	cg18790057	NA
																	cg72285588	APBA1
																	cg112098271	IFRD1
																	cg139299810	HIPK2
																	cg79021162	CMYA5
																	cg108849272	NA
																	cg60622003	TAF4
																	cg28288065	XKR8
																	cg18323285	NA
																	cg80284183	LINC00856
																	cg75434668	NA
																	cg26980248	NA
																	cg69042860	TANGO6
																	cg30955279	DCDC1
																	cg86380365	NA
																	cg2737725	AC006538.4
																	cg187964807	NA
																	cg104520418	NA
																	cg206292092	PARD3B
																	cg99501772	NA
																	cg840426	ERICH1-AS1
																	cg74267961	RP5-1021I20.1
																	cg113326207	DRD2
																	cg309121	MIER2
																	cg50719535	NA
																	cg60894576	LAMA5
																	cg163896314	CTC-340A15.2
																	cg144040618	NA
																	cg14795010	RP11-82O18.2
																	cg11148033	NA
																	cg183735081	ABCC5
																	cg44481888	NA
																	cg235087672	NA
																	cg75934303	NA
																	cg100239530	VPS13B
																	cg48590964	NA
																	cg112607543	AC018464.3
																	cg50054677	NA
																	cg82749363	CDH13
																	cg200803029	C2orf69
																	cg125811189	NA
																	cg153312046	MTRF1L
																	cg13451230	NA
																	cg168211538	SLIT3
																	cg60380826	CDH4
																	cg20813452	NA
																	cg30202663	NA
																	cg82655605	PRCP
																	cg125145333	PTGS1
																	cg83078736	NA
																	cg123494934	NA
																	cg2527432	NA
																	cg19149914	NA
																	cg16862574	NA
																	cg4403368	PAM16
																	cg171168582	MYO3B
																	cg168585227	NA
																	cg138935123	UBN2
																	cg45673198	ADCY1
																	cg91051835	CCSER1
																	cg88040430	NA
																	cg72895597	NA
																	cg1015075	NKD2
																	cg82083929	NA
																	cg174958550	OLA1
																	cg60898012	RP11-219B17.1
																	cg6249702	F13A1
																	cg149725387	TAB2
																	cg38947750	NA
																	cg34812394	GOLGA8A
																	cg93988837	RP11-680H20.2
																	cg153797925	NA
																	cg77520026	LRRTM4
																	cg39897251	FSIP1
																	cg50780170	DOCK3
																	cg50347411	NA
																	cg41056408	NA
																	cg12742518	RP11-3L8.3
																	cg6700617	DNAJC11
																	cg48570832	NA
																	cg97469415	NA
																	cg95114042	MYOF
																	cg23758100	NA
																	cg688971	ERICH1-AS1
																	cg74903690	RP11-554D15.1
																	cg47339707	NA
																	cg168224327	NA
																	cg27207535	RP11-1L12.3
																	cg26413246	NA
																	cg122068110	RP11-820L6.1
																	cg127183429	NA
																	cg81594128	CACNA2D1
																	cg3229790	NA
																	cg54932779	SLC38A9
																	cg149597519	NA
																	cg113409156	NA
																	cg37616152	NA
																	cg124644362	TTLL11
																	cg173450549	PDK1
																	cg112604436	NA
																	cg86422799	NA
																	cg35597372	NA
																	cg111707614	CUX2
																	cg29324202	NA
																	cg75732332	AC005077.12
																	cg111171507	NA
																	cg26131643	SEPN1
																	cg47553799	ELP6
																	cg225467654	NA
																	cg244549742	C1orf100
																	cg20120108	MBOAT1
																	cg56660204	NA
																	cg90578704	NA
																	cg164252521	NPY1R
																	cg30458142	NA
																	cg95910199	NA
																	cg102943839	NA
																	cg10693791	C6orf52
																	cg222488948	RP11-400N13.1
																	cg78747406	IREB2
																	cg76785465	KAT6B
																	cg4935259	NA
																	cg65068333	NA
																	cg36329000	RP11-184D12.1
																	cg109769717	NA
																	cg50775394	NA
																	cg78203310	NA
																	cg141379423	NA
																	cg822854	FAM110A
																	cg108444618	NA
																	cg25692479	TOP2B
																	cg101154720	NA
																	cg90242245	WDR93
																	cg56157817	NA
																	cg72854531	NA
																	cg179695115	PEX5L
																	cg27571940	WDTC1
																	cg58996894	C3orf67
																	cg7136490	NA
																	cg81275027	NA
																	cg100697709	DBT
																	cg30862832	MYO1D
																	cg4536506	CTB-50L17.14
																	cg93833954	UBE2N
																	cg3284354	ZNF200
																	cg822857	FAM110A
																	cg212106881	NA
																	cg5591341	RP11-420N3.2
																	cg178085081	NA
																	cg76747976	CYTH1
																	cg16769175	NA
																	cg46322514	SULF2
																	cg74597373	CCDC33
																	cg34812386	GOLGA8A
																	cg116646667	MED13L
																	cg38457508	BTBD9
																	cg15697294	MACROD2
																	cg219679865	CYP27A1
																	cg18969435	HDAC9
																	cg11668891	NA
																	cg85270279	CADM2
																	cg151769493	NA
																	cg154000921	DPP6
																	cg3501602	NA
																	cg241282856	NA
																	cg70736798	TGFA
																	cg149237276	NR3C2
																	cg65055027	NA
																	cg96452309	KB-1047C11.2
																	cg31566936	NA
																	cg4746056	NA
																	cg39084958	AC004231.2
																	cg74712722	TTC31
																	cg72182964	CNDP2
																	cg100895105	SIM1
																	cg21690765	NA
																	cg10652553	CLNK
																	cg167764934	WWC1
																	cg138470211	ATP6V0A4
																	cg58376796	SLC35F4
																	cg95347562	SLC44A3
																	cg76370266	NA
																	cg47922940	SEMA6D
																	cg47837327	PCNT
																	cg128706003	NA
																	cg41461532	PTPRT
																	cg116014358	NA
																	cg143502315	SLC9A9
																	cg122099707	CCDC58
																	cg105635865	RP11-44N21.4
																	cg112142240	PTPN3
																	cg19510598	SLC24A2
																	cg152142896	CCT8L1P
																	cg16361261	NA
																	cg18230002	DEK
																	cg14577060	NA
																	cg17379583	NA
																	cg23938500	NA
																	cg14568669	NA
																	cg42056807	SLC30A9
																	cg44492309	SLC6A9
																	cg124596279	NA
																	cg136866124	SPOCK1
																	cg59346528	NA
																	cg166564794	NA
																	cg89850119	NA
																	cg47052668	NA
																	cg202564564	NA
																	cg84261394	NA
																	cg67839852	NA
																	cg42766258	JPH2
																	cg22047049	CDKN2B-AS1
																	cg85878705	NA
																	cg56651202	ZNF444
																	cg221133954	AC114765.1
																	cg186358629	C1orf27
																	cg23000745	RP4-753D10.5
																	cg135988214	RALGDS
																	cg6139601	NA
																	cg18320310	AC068499.10
																	cg52239391	NA
																	cg3405431	NA
																	cg15873592	NA
																	cg91809887	SV2B
																	cg63315858	NA
																	cg153846791	ARHGEF26
																	cg69606655	AUTS2
																	cg244467	THOC1
																	cg148312483	NA
																	cg18254820	NA
																	cg198063050	NA
																	cg1126678	SSTR5-AS1
																	cg38133159	NA
																	cg5912939	NA
																	cg177231582	LINC00578
																	cg55747132	PPP6R1
																	cg7011337	NA
																	cg56393657	NA
																	cg74326621	SLC17A5
																	cg35533252	DPH6
																	cg12741787	NA
																	cg54927452	NA
																	cg60887789	NA
																	cg134958232	NA
																	cg166800420	TENM2
																	cg148312481	NA
																	cg142881582	NA
																	cg11391751	CTNND2
																	cg84878547	NA
																	cg74672644	NA
																	cg96033748	NA
																	cg104382512	NA
																	cg37850410	NA
																	cg52917781	SPATA18
																	cg89058466	RP11-459O1.2
																	cg93153311	NA
																	cg119459293	SAMD12
																	cg53711660	AL163953.3
																	cg45403685	DUOX2
																	cg98986860	NA
																	cg217109783	NA
																	cg41463323	NA
																	cg15000655	RP11-146I2.1
																	cg181941062	NA
																	cg219152149	PNKD
																	cg77775185	HMG20A
																	cg53528783	KLHL31
																	cg32040275	NA
																	cg63385454	RP11-697H9.3
																	cg16565462	NA
																	cg79231109	NA
																	cg23339163	NA
																	cg8527636	NA
																	cg38798465	NA
																	cg89271906	PKN2
																	cg40405446	NA
																	cg96902295	AK7
																	cg83515150	HOMER2
																	cg21354652	NA
																	cg37850428	NA
																	cg79855768	ANKRD34B
																	cg106406341	NA
																	cg32879428	NA
																	cg90621637	NA
																	cg136994031	NA
																	cg36845088	NA
																	cg99063605	NA
																	cg89318903	NA
																	cg63635203	CTD-2535L24.2
																	cg120495751	NA
																	cg32249186	NA
																	cg5595045	FARS2
																	cg72471629	ARAP1
																	cg59042739	TACSTD2
																	cg226061117	TMEM63A
																	cg79517158	C17orf70
																	cg232946183	DIS3L2
																	cg76563523	CNTNAP4
																	cg5709682	EVC2
																	cg27082576	NA
																	cg7121913	NA
																	cg32992593	AKAP6
																	cg70582331	NA
																	cg103670918	C12orf42
																	cg12409056	SNX29
																	cg151081781	CTB-113P19.1
																	cg99057824	NA
																	cg126465291	NA
																	cg81900498	NA
																	cg44281638	RP11-444E17.6
																	cg7763420	BMP6
																	cg181526100	SOX2-OT
																	cg12149373	NA
																	cg13726446	NA
																	cg79594965	NA
																	cg62756451	LPHN3
																	cg139560900	EGFL7
																	cg49899125	CAMKV
																	cg184789829	FAM129A
																	cg104926767	NA
																	cg88033168	AC093616.4
																	cg85148972	CADM2
																	cg13254226	ISM1
																	cg35087638	NA
																	cg29713369	ALK
																	cg92345534	GPC5
																	cg41129524	RP11-532F12.5
																	cg89985413	NA
																	cg101154782	NA
																	cg105216256	NA
																	cg28064017	NA
																	cg71927957	CYB5A
																	cg65055051	NA
																	cg102124321	GRIK2
																	cg29988484	NA
																	cg97774933	NA
																	cg18112250	TBC1D5
																	cg139659448	CYSTM1
																	cg95602838	DICER1
																	cg61020228	NA
																	cg170286775	NA
																	cg36325181	NA
																	cg166484594	CSRNP3
																	cg1534586	PLK5
																	cg3568520	NA
																	cg3793932	MATK
																	cg87186003	SH3GLB1
																	cg125962312	LINC00964
																	cg163439913	NA
																	cg50244607	ATP9A
																	cg8863712	HMX1
																	cg75938197	NA
																	cg47945466	NA
																	cg54583034	RP11-506H20.1
																	cg31853958	NA
																	cg201966774	RNPEP
																	cg70104912	SOX9-AS1
																	cg131055095	NA
																	cg17919589	KIF13A
																	cg45581763	RUNX2
																	cg85018970	NA
																	cg136432533	hsa-mir-490
																	cg98922318	ARHGAP19-SLIT1
																	cg161821983	PARK2
																	cg41244344	NA
																	cg79193553	AZI1
																	cg29142358	APBA2
																	cg133617592	NA
																	cg27923410	AHDC1
																	cg50610406	SOS2
																	cg158024704	RSRC1
																	cg5015334	RNF216P1
																	cg22872013	AE000661.37
																	cg9277874	NA
																	cg48837788	STON1-GTF2A1L
																	cg1763130	RPA1
																	cg4711922	DPP9
																	cg35034809	NA
																	cg144657414	RP11-661A12.9
																	cg139388183	NA
																	cg143185595	RP11-782C8.2
																	cg128520933	NA
																	cg57743201	AURKC
																	cg29012245	PPP1CB
																	cg126176324	GRM8
																	cg248589693	NA
																	cg6605761	NA
																	cg4088938	NA
																	cg60352277	NA
																	cg31865055	NA
																	cg18000715	NA
																	cg133617594	NA
																	cg124181082	NKAIN2
																	cg16565489	NA
																	cg19309259	NA
																	cg89849372	NA
																	cg28712611	RP11-57A19.4
																	cg10502353	NA
																	cg165638082	NA
																	cg94773276	TMEM67
																	cg68019692	RP11-41O4.1
																	cg6605740	NA
																	cg22290760	ST8SIA1
																	cg154161115	DPP6
																	cg34443225	NA
																	cg195636209	NA
																	cg144581656	NA
																	cg63143826	NA
																	cg76180683	TK1
																	cg808192	ERICH1-AS1
																	cg8706614	PTPRD
																	cg92789706	NA
																	cg94992426	GPC6
																	cg35187702	DPY19L2P1
																	cg45796182	GTF2F2
																	cg87046373	NA
																	cg59346562	NA
																	cg89058521	RP11-459O1.2
																	cg89324037	NA
																	cg121346487	NA
																	cg68162514	NA
																	cg40655597	BRWD1
																	cg175099334	OLA1
																	cg9106073	NA
																	cg47511762	TBC1D22A
																	cg155911021	NA
																	cg23307189	GPNMB
																	cg40256270	DHX58
																	cg147658497	NA
																	cg174988734	NA
																	cg16998820	NA
																	cg97574062	NA
																	cg50394238	IL4I1
																	cg8788912	PLCB1
																	cg107600330	NA
																	cg20904338	NA
																	cg109430053	AKNAD1
																	cg154480774	OPRM1
																	cg44311378	NA
																	cg26273701	NA
																	cg165770327	NA
																	cg3272766	NA
																	cg13981555	LINC00276
																	cg158711005	IQCJ-SCHIP1
																	cg7741613	SORCS2
																	cg36558031	WDR62
																	cg183707703	RGL1
																	cg38334659	BTBD9
																	cg9312189	SRGAP3
																	cg136712963	MAP7
																	cg76382430	ZBED3
																	cg34443242	NA
																	cg33107067	NA
																	cg71321302	NA
																	cg87027077	VGLL3
																	cg43177765	NA
																	cg93004932	ST8SIA2
																	cg58574059	NA
																	cg2101528	AP3D1
																	cg30994304	NA
																	cg88310884	NA
																	cg58732906	PPM1D
																	cg161046596	NA
																	cg99844628	GATS
																	cg23766605	CHP2
																	cg44921296	NA
																	cg70548664	NA
																	cg2302683	GMDS-AS1
																	cg74953428	EDC3
																	cg53395675	GCLC
																	cg181081544	SOX2-OT
																	cg40926260	MUC19
																	cg52825831	NA
																	cg56180659	NA
																	cg53323565	NA
																	cg11680286	ZNF627
																	cg18317699	AC068499.10
																	cg143092446	EPHA1
																	cg32426561	NA
																	cg161822095	PARK2
																	cg9797959	NA
																	cg82834251	METTL25
																	cg71723754	NA
																	cg172770430	NA
																	cg119445749	SAMD12
																	cg150141717	NA
																	cg240452268	NA
																	cg50218265	SEMA3F
																	cg42463541	NA
																	cg89280331	NA
																	cg6172091	NA
																	cg28684695	NA
																	cg1015069	NKD2
																	cg224732864	WDFY1
																	cg75938189	NA
																	cg4873228	NA
																	cg100895090	SIM1
																	cg85161549	RP11-15B24.5
																	cg229899640	NA
																	cg46402977	NA
																	cg175940711	NA
																	cg49787397	NA
																	cg90609282	ZNF710
																	cg10872402	YBX3
																	cg90759869	NRDE2
																	cg77607228	ZFHX4
																	cg158885774	VIPR2
																	cg104597307	NA
																	cg99501846	NA
																	cg42414184	NA
																	cg22986121	NA
																	cg92357804	NA
																	cg103873352	AZIN1
																	cg55888790	RP11-60A24.3
																	cg64332091	ROR1
																	cg99506620	NA
																	cg88312513	MIR4500HG
																	cg31781411	ZEB1
																	cg128243796	NA
																	cg12499928	LINC00670
																	cg16603697	SOX6
																	cg76642952	NA
																	cg111434640	PLCXD2
																	cg107268852	CWF19L2
																	cg4679664	MGRN1
																	cg185320946	SENP2
																	cg69278741	NA
																	cg82046577	NA
																	cg30947606	DCDC1
																	cg99394976	KB-1458E12.1
																	cg83846531	NRG3
																	cg43722649	NA
																	cg102415409	NA
																	cg29624344	OVCH1-AS1
																	cg32679957	NA
																	cg104382514	NA
																	cg4234534	NA
																	cg34687550	RAI14
																	cg104052987	RP11-153F1.1
																	cg104147165	NA
																	cg63464645	RTN3
																	cg22462003	STEAP1B
																	cg140573853	EHMT1
																	cg63472969	RNF180
																	cg32518007	NA
																	cg30894614	NA
																	cg72895603	NA
																	cg121420675	SORL1
																	cg80284207	LINC00856
																	cg47319403	LRCH1
																	cg191521062	NA
																	cg12204893	MICAL2
																	cg99415455	PI4K2A
																	cg2195093	POLN
																	cg114445087	NA
																	cg17503008	BFSP1
																	cg72912103	NA
																	cg113603185	RP11-31F15.2
																	cg36843190	NA
																	cg157441419	PTPRN2
																	cg54636125	CBX5
																	cg110034715	NA
																	cg144902714	PUF60
																	cg158662237	SRP72P2
																	cg215286854	AC107218.3
																	cg28929786	NA
																	cg170361288	BBS5
																	cg43216653	LEPRE1
																	cg45316682	BCAM
																	cg13355942	CACNA1A
																	cg139416755	NA
																	cg85586082	NA
																	cg214107493	PROX1-AS1
																	cg16460461	RP11-958N24.2
																	cg21968133	RP11-32B5.7
																	cg28925832	NA
																	cg2546679	NA
																	cg139416777	NA
																	cg21851877	CASC15
																	cg11232786	MTOR
																	cg196625866	SENP5
																	cg46207542	IPP
																	cg56385258	GNAO1
																	cg2354398	SPPL2B
																	cg57822142	R3HDM2
																	cg3763477	SDK1
																	cg193609651	NA
																	cg85879424	NA
																	cg7551995	NA
																	cg55073895	NA
																	cg3950984	AC226119.5
																	cg150518886	PPP1R14C
																	cg17045973	NA
																	cg2354436	SPPL2B
																	cg47867217	NA
																	cg16643830	CTD-3222D19.2
																	cg80144320	CCDC57
																	cg266988	NA
																	cg98373593	NA
																	cg87792690	LINC00152
																	cg2354447	SPPL2B
																	cg17769874	NA
																	cg85522152	NA
																	cg28929791	NA
																	cg71999132	NA
																	cg111428091	CD53
																	cg5135295	KDM4B
																	cg28251672	ZNF395
																	cg1651773	FAM53A
																	cg4433252	CHAF1A
																	cg85586062	NA
																	cg84491623	ADAMTSL3
																	cg84325398	RP11-154D17.1
																	cg2595623	CLUH
																	cg57822140	R3HDM2
																	cg92326850	GPC5
																	cg167315887	RPS6KA2
																	cg40551098	PPT1
																	cg292493	DUSP22
																	cg11232798	MTOR
																	cg1857068	MAD1L1
																	cg87792716	LINC00152
																	cg2354461	SPPL2B
																	cg48127970	FBXO11
																	cg36950659	ZNF566
																	cg87792706	LINC00152
																	cg1412096	INPP5K
																	cg58544552	NDRG4
																	cg3500374	SHPK
																	cg66497771	NA
																	cg99280330	NA
																	cg1857065	MAD1L1
																	cg178416895	RP11-130F10.1
																	cg75269520	BCAR1
																	cg31773329	NA
																	cg100419954	EPHB4
																	cg51055941	NRXN1
																	cg48252442	NA
																	cg21248521	NA
																	cg7553342	CAMTA1
																	cg55073869	NA
																	cg53486665	NA
																	cg101926340	CUX1
																	cg60553464	TAF4
																	cg21043714	NA
																	cg214107447	PROX1-AS1
																	cg121289697	NA
																	cg1797610	ARHGEF10
																	cg54636136	CBX5
																	cg54522960	ACYP2
																	cg46402210	NA
																	cg143262	PLEKHG4B
																	cg34158857	TAF15
																	cg71017172	NA
																	cg3950988	AC226119.5
																	cg30870206	ULK4P2
																	cg2062613	NPW
																	cg237010411	AGAP1
																	cg54522966	ACYP2
																	cg91655765	AKAP9
																	cg91655749	AKAP9
																	cg125329750	SCARB1
																	cg52360896	ACVR1B
																	cg36950664	ZNF566
																	cg237010418	AGAP1
																	cg7553344	CAMTA1
																	cg91217736	NA
																	cg14388744	CTD-2189E23.1
																	cg27732382	NA
																	cg244142934	RP11-278H7.1
																	cg56218640	NA
																	cg85018133	NA
																	cg19415329	UBR4
																	cg15990406	NA
																	cg160407755	BAZ2B
																	cg241384047	GPC1
																	cg27780856	AC109829.1
																	cg70666718	SHANK2
																	cg60553466	TAF4
																	cg190842945	NA
																	cg47867245	NA
																	cg58556380	ZSCAN1
																	cg60681500	NA
																	cg203931597	NBEAL1
																	cg60765223	NA
																	cg130509845	CCDC26
																	cg61874457	NA
																	cg8668518	NXPH1
																	cg5119802	KDM4B
																	cg781167	AC006273.4
																	cg101959260	NA
																	cg20224902	AC004702.2
																	cg21851837	CASC15
																	cg94863487	NA
																	cg21968129	RP11-32B5.7
																	cg244142912	RP11-278H7.1
																	cg141021717	NA
																	cg174146583	MLK7-AS1
																	cg5696575	NA
																	cg70666706	SHANK2
																	cg14456142	TRIO
																	cg54522958	ACYP2
																	cg149129640	ZNF777
																	cg31773327	NA
																	cg144569259	ZC3H3
																	cg172724587	NA
																	cg525949	DIP2C
																	cg17631279	PGLS
																	cg80312212	NA
																	cg235397177	ARID4B
																	cg3213136	TSSC1
																	cg166057705	PDE10A
																	cg178565846	ADAMTS2
																	cg160407746	BAZ2B
																	cg713778	NXN
																	cg141021710	NA
																	cg736599	PALM
																	cg12771569	CREBL2
																	cg5119789	KDM4B
																	cg19173935	NA
																	cg85879412	NA
																	cg64781391	NA
																	cg9667738	TMEM201
																	cg116153639	LSAMP
																	cg1924665	SCAMP4
																	cg9410990	ASAP2
																	cg172724600	NA
																	cg1881319	RTN4RL1
																	cg189065677	TRIML1
																	cg292499	DUSP22
																	cg6116229	KCNAB2
																	cg84832909	NA
																	cg118563877	NA
																	cg130509830	CCDC26
																	cg241737143	KIF1A
																	cg354391	AXIN1
																	cg32735245	NA
																	cg5611208	HBG2
																	cg150518858	PPP1R14C
																	cg20224947	AC004702.2
																	cg9563913	LHFPL4
																	cg109336468	MYO16
																	cg10698994	PIEZO2
																	cg73060524	PPP4R2
																	cg68733307	MARVELD2
																	cg132601526	EP400NL
																	cg2546711	NA
																	cg33516389	RP11-317N12.1
																	cg99225342	ZSCAN25
																	cg50945993	OGDHL
																	cg86826724	NA
																	cg167315918	RPS6KA2
																	cg43379436	NA
																	cg73060504	PPP4R2
																	cg185862050	HMCN1
																	cg132601595	EP400NL
																	cg133086967	FBRSL1
																	cg244318721	NA
																	cg31991391	NA
																	cg17045929	NA
																	cg78459908	NA
																	cg28964960	NA
																	cg53423303	ZNF888
																	cg110034766	NA
																	cg65550214	SPRED2
																	cg71593690	SDK2
																	cg193146460	CDC73
																	cg22278060	AC068490.2
																	cg95826173	RP11-167N24.3
																	cg48117356	NA
																	cg5844245	FUT3
																	cg26551207	NA
																	cg47867250	NA
																	cg46859944	COL18A1
																	cg8999568	NA
																	cg57617166	NA
																	cg54698872	SSBP3
																	cg1651768	FAM53A
																	cg3213174	TSSC1
																	cg203931587	NBEAL1
																	cg47830053	PCNT
																	cg125329744	SCARB1
																	cg133363304	GOLGA3
																	cg177123048	RP11-1101H11.1
																	cg42486267	ATP1A3
																	cg138376537	PPP1R26
																	cg131122621	NA
																	cg233231116	NA
																	cg32741494	RP11-134E15.2
																	cg40367705	FCGBP
																	cg100274436	GNB2
																	cg21968125	RP11-32B5.7
																	cg30870194	ULK4P2
																	cg65500068	LINC00922
																	cg73744966	CHST3
																	cg713788	NXN
																	cg46402062	NA
																	cg17631286	PGLS
																	cg62195779	NA
																	cg35792733	NPR2
																	cg31773333	NA
																	cg98373619	NA
																	cg35681417	NA
																	cg215286833	AC107218.3
																	cg6953440	RP11-799O21.2
																	cg266968	NA
																	cg123231499	NA
																	cg813439	LPPR3
																	cg120715931	NA
																	cg9563899	LHFPL4
																	cg157959271	PTPRN2
																	cg139416799	NA
																	cg27732446	NA
																	cg53209241	DOK5
																	cg210518276	HHAT
																	cg32762516	NA
																	cg107436386	NA
																	cg85879426	NA
																	cg187629427	FAT1
																	cg525898	DIP2C
																	cg17769938	NA
																	cg143332976	TSNARE1
																	cg92618885	CPSF2
																	cg228088789	COL4A3
																	cg13355951	CACNA1A
																	cg73744955	CHST3
																	cg114896573	NA
																	cg23274979	NA
																	cg133086961	FBRSL1
																	cg49816459	NA
																	cg84491631	ADAMTSL3
																	cg132150552	SOWAHA
																	cg36447610	KCTD20
																	cg53486672	NA
																	cg139416745	NA
																	cg33319385	NA
																	cg6953432	RP11-799O21.2
																	cg20224923	AC004702.2
																	cg42758824	HOOK3
																	cg139906445	ABCA2
																	cg131122610	NA
																	cg48127954	FBXO11
																	cg32741510	RP11-134E15.2
																	cg18893021	SLC5A10
																	cg53423335	ZNF888
																	cg73618820	PSEN1
																	cg5039043	RP11-428J1.5
																	cg130509817	CCDC26
																	cg35183132	UNC13B
																	cg3519333	FZR1
																	cg121958225	NDNF
																	cg82714413	NA
																	cg40551092	PPT1
																	cg203056480	NA
																	cg89688919	DPEP1
																	cg91518098	NA
																	cg26551199	NA
																	cg133086952	FBRSL1
																	cg53486686	NA
																	cg292451	DUSP22
																	cg21851886	CASC15
																	cg65500066	LINC00922
																	cg21781163	NA
																	cg21978785	ZDHHC20
																	cg32757620	NA
																	cg26938093	ITPR2
																	cg37297376	HEATR5B
																	cg30870200	ULK4P2
																	cg76541321	NA
																	cg36447599	KCTD20
																	cg292455	DUSP22
																	cg101797311	NA
																	cg89844234	POC1B
																	cg37448534	KCTD17
																	cg67650109	NA
																	cg80312206	NA
																	cg47141056	EFCAB14
																	cg164015303	NA
																	cg24382276	MIPEP
																	cg23075177	NA
																	cg228088795	COL4A3
																	cg19173915	NA
																	cg114535322	GAS6-AS1
																	cg16643843	CTD-3222D19.2
																	cg169671041	RP11-379K17.4
																	cg50900054	SBF1
																	cg88496442	ZNF469
																	cg6953464	RP11-799O21.2
																	cg40924641	NA
																	cg8999594	NA
																	cg6953472	RP11-799O21.2
																	cg116989799	RP11-659O3.1
																	cg45821417	TRPM2
																	cg160407776	BAZ2B
																	cg4433272	CHAF1A
																	cg165324868	LMX1A
																	cg687306	DIP2C
																	cg65500058	LINC00922
																	cg76541335	NA
																	cg29453349	NA
																	cg51692227	RAD54L2
																	cg215042694	NA
																	cg120715920	NA
																	cg64270520	ZNF138
																	cg56220886	NA
																	cg43313021	C2CD2
																	cg129431578	CHSY3
																	cg178074734	NA
																	cg65550231	SPRED2
																	cg91199073	RP11-387D10.2
																	cg114896571	NA
																	cg150518911	PPP1R14C
																	cg111428083	CD53
																	cg44620618	ZKSCAN7
																	cg116989838	RP11-659O3.1
																	cg133290672	PXMP2
																	cg16217226	LA16c-83F12.6
																	cg213153010	VASH2
																	cg133209313	POLE
																	cg27732397	NA
																	cg44095714	PDE9A
																	cg100274414	GNB2
																	cg172212254	METTL8
																	cg4433224	CHAF1A
																	cg16643822	CTD-3222D19.2
																	cg40551078	PPT1
																	cg129431557	CHSY3
																	cg3500390	SHPK
																	cg57617176	NA
																	cg40184219	CHD6
																	cg911682	R3HDM4
																	cg170361311	BBS5
																	cg40367732	FCGBP
																	cg16354900	NA
																	cg28468675	RP11-123O22.1
																	cg84325460	RP11-154D17.1
																	cg72837154	SHQ1
																	cg78721840	RPTOR
																	cg100419962	EPHB4
																	cg781175	AC006273.4
																	cg35267054	BAZ1A
																	cg40551113	PPT1
																	cg170361307	BBS5
																	cg157639291	PTPRN2
																	cg57435413	DNAH12
																	cg203931583	NBEAL1
																	cg156500102	NA
																	cg98373602	NA
																	cg241290620	NA
																	cg149129631	ZNF777
																	cg46402176	NA
																	cg55033541	CASS4
																	cg28925861	NA
																	cg21891657	NA
																	cg525946	DIP2C
																	cg95762833	BMPR1B
																	cg42758820	HOOK3
																	cg2221057	TRAF7
																	cg100218568	TFR2
																	cg44095717	PDE9A
																	cg1797577	ARHGEF10
																	cg84491618	ADAMTSL3
																	cg5844228	FUT3
																	cg170805439	NA
																	cg27780825	NA
																	cg53415452	NA
																	cg5135291	KDM4B
																	cg51055959	NRXN1
																	cg115042573	NA
																	cg2384840	SNX8
																	cg71017181	NA
																	cg23327020	NA
																	cg133363249	GOLGA3
																	cg8176076	SGK223
																	cg354374	AXIN1
																	cg4722802	PLD2
																	cg85586038	NA
																	cg74357576	NA
																	cg49668806	NA
																	cg432576	SHC2
																	cg138376524	PPP1R26
																	cg8702773	NA
																	cg7758904	TMEM88
																	cg20352851	PSPC1
																	cg32741502	RP11-134E15.2
																	cg137710048	COL5A1
																	cg20799087	CCDC144NL
																	cg5844184	FUT3
																	cg112814714	NA
																	cg90676451	CTD-2315E11.1
																	cg40184223	CHD6
																	cg86590560	PRSS23
																	cg170361261	BBS5
																	cg3251360	MSANTD1
																	cg76541307	NA
																	cg49492670	GYS1
																	cg189132681	NA
																	cg38983453	GEMIN6
																	cg34629774	C6orf106
																	cg137710082	COL5A1
																	cg145828300	ARHGAP39
																	cg20352843	PSPC1
																	cg25421048	NA
																	cg292460	DUSP22
																	cg101959241	NA
																	cg45837637	NA
																	cg83275491	CPEB1
																	cg47867284	NA
																	cg8999528	NA
																	cg158662223	SRP72P2
																	cg27780817	NA
																	cg14426205	CTC-548K16.2
																	cg266963	NA
																	cg2546705	NA
																	cg49637089	PPFIA3
																	cg4739351	CDYL
																	cg99225327	ZSCAN25
																	cg92326862	GPC5
																	cg105614480	JAG2
																	cg8999571	NA
																	cg1352973	NA
																	cg90254743	RP11-33N16.3
																	cg266960	NA
																	cg78459862	NA
																	cg30664154	PRR14
																	cg5611226	HBG2
																	cg117876207	CTD-2281M20.1
																	cg46402038	NA
																	cg34629818	C6orf106
																	cg27780880	AC109829.1
																	cg53423298	ZNF888
																	cg100274438	GNB2
																	cg244142986	RP11-278H7.1
																	cg55073855	NA
																	cg110034762	NA
																	cg1203055	CTD-2281E23.2
																	cg93402327	NA
																	cg56893520	NA
																	cg109336464	MYO16
																	cg87792758	LINC00152
																	cg23629672	SLC7A8
																	cg131093217	COQ4
																	cg84325394	RP11-154D17.1
																	cg46207591	IPP
																	cg438622	ANO9
																	cg71958339	LGR5
																	cg139906430	ABCA2
																	cg78459896	NA
																	cg30752691	CTD-2251F13.1
																	cg19173912	NA
																	cg2632200	NA
																	cg71999160	NA
																	cg45821428	TRPM2
																	cg170361268	BBS5
																	cg34343227	FHOD3
																	cg22836521	RP1-209A6.1
																	cg23629652	SLC7A8
																	cg114535318	GAS6-AS1
																	cg77108627	ATP9B
																	cg73060554	PPP4R2
																	cg27344247	NA
																	cg167315891	RPS6KA2
																	cg51082816	NA
																	cg27732455	NA
																	cg15634422	HACL1
																	cg12381645	NA
																	cg178610161	NA
																	cg240086087	HDAC4
																	cg292463	DUSP22
																	cg147654638	STXBP5
																	cg145287597	MROH1
																	cg1579111	DLGAP2
																	cg32741498	RP11-134E15.2
																	cg6024875	NA
																	cg241737132	KIF1A
																	cg29453353	NA
																	cg155816170	GON4L
																	cg60681494	NA
																	cg214107512	PROX1-AS1
																	cg40022558	NA
																	cg35681392	NA
																	cg10327309	KIF1B
																	cg76541314	NA
																	cg53423307	ZNF888
																	cg228851985	NA
																	cg50946000	OGDHL
																	cg144902682	PUF60
																	cg46747636	F2
																	cg138156509	THSD7B
																	cg114535358	GAS6-AS1
																	cg41501952	NA
																	cg1498572	CLCN7
																	cg17046014	NA
																	cg107436380	NA
																	cg54598509	OSCAR
																	cg33290449	PDS5B
																	cg50899992	SBF1
																	cg26938089	ITPR2
																	cg28925806	NA
																	cg97875994	NA
																	cg93312603	FAM174B
																	cg41402048	NA
																	cg36263162	PNPLA1
																	cg133425906	CHFR
																	cg3500383	SHPK
																	cg19177569	NA
																	cg5207984	NA
																	cg4155192	NA
																	cg28925847	NA
																	cg155159527	BLACE
																	cg48987228	NA
																	cg11714896	LITAF
																	cg140394526	PNPLA7
																	cg41402052	NA
																	cg244318759	NA
																	cg62242762	NA
																	cg25594302	RP11-89K22.1
																	cg178416887	RP11-130F10.1
																	cg354393	AXIN1
																	cg80312196	NA
																	cg143486120	FAM115D
																	cg128386042	RPN1
																	cg15634400	HACL1
																	cg577705	PHRF1
																	cg8702766	NA
																	cg102257897	ITGBL1
																	cg20224894	AC004702.2
																	cg8999518	NA
																	cg5372940	NA
																	cg58556386	ZSCAN1
																	cg21043718	NA
																	cg61874441	NA
																	cg104434352	RP11-886D15.1
																	cg292385	DUSP22
																	cg23075140	NA
																	cg210518301	HHAT
																	cg110651251	METTL24
																	cg15634416	HACL1
																	cg116989823	RP11-659O3.1
																	cg89140964	NA
																	cg2215111	CACNA1C
																	cg33319412	NA
																	cg134086164	STK32C
																	cg101797320	NA
																	cg71450175	PCNX
																	cg56893504	NA
																	cg125259920	NA
																	cg23325479	NA
																	cg53331418	NA
																	cg78973557	CHMP6
																	cg2595632	CLUH
																	cg133086976	FBRSL1
																	cg70631633	COL19A1
																	cg37391607	NA
																	cg2595644	CLUH
																	cg137710066	COL5A1
																	cg1636542	CDK11A
																	cg203642696	ICA1L
																	cg77234016	NFATC1
																	cg8668536	NXPH1
																	cg132880432	GALNT9
																	cg23075168	NA
																	cg165324884	LMX1A
																	cg39357702	NA
																	cg196270205	NA
																	cg157959269	PTPRN2
																	cg44620627	ZKSCAN7
																	cg49253893	FUT1
																	cg32757582	NA
																	cg32762506	NA
																	cg5265490	WIPI2
																	cg53486712	NA
																	cg61742984	XPO1
																	cg12008318	RP11-456H18.2
																	cg91639502	NA
																	cg5207976	NA
																	cg120602287	PTPN4
																	cg241290603	NA
																	cg70666725	SHANK2
																	cg106062745	NA
																	cg1203062	CTD-2281E23.2
																	cg121958207	NDNF
																	cg34222225	C21orf49
																	cg813454	LPPR3
																	cg107436422	NA
																	cg114774156	RASA3
																	cg32762529	NA
																	cg89369277	NA
																	cg203931634	NBEAL1
																	cg94561663	ROR2
																	cg19411128	ANKRD20A9P
																	cg131122599	NA
																	cg4954528	UHRF1
																	cg56218657	NA
																	cg76634245	UPK3B
																	cg83899253	RP11-382A20.4
																	cg426235	NA
																	cg9680015	RP11-726G1.1
																	cg139971221	NA
																	cg150828639	RP11-291C6.1
																	cg1360123	MUM1
																	cg120522491	NA
																	cg131122624	NA
																	cg93402374	NA
																	cg143850987	NA
																	cg813451	LPPR3
																	cg57435447	DNAH12
																	cg53423370	ZNF888
																	cg13954707	NA
																	cg23327027	NA
																	cg132652914	NA
																	cg217382759	NA
																	cg46006980	2022-03-08
																	cg19177599	NA
																	cg133425901	CHFR
																	cg43960471	ZNF487
																	cg5611221	HBG2
																	cg48574558	NA
																	cg2632204	NA
																	cg105503243	AC004053.1
																	cg17131244	RP11-45M22.4
																	cg56218653	NA
																	cg45703641	MARK4
																	cg74949180	NA
																	cg78973551	CHMP6
																	cg117876226	CTD-2281M20.1
																	cg17523663	USH1C
																	cg86555172	REXO1L8P
																	cg111624004	NA
																	cg71806636	MOB1B
																	cg160407762	BAZ2B
																	cg48151397	CTD-2571L23.8
																	cg35267059	BAZ1A
																	cg9680068	RP11-726G1.1
																	cg68825226	RP11-3P22.2
																	cg56669856	TEX14
																	cg23075173	NA
																	cg4433233	CHAF1A
																	cg76685676	CTD-2382H12.1
																	cg22278050	AC068490.2
																	cg170361270	BBS5
																	cg26937368	ITPR2
																	cg85879428	NA
																	cg114896606	NA
																	cg75029676	NA
																	cg21982977	YDJC
																	cg138060352	NA
																	cg51826584	RP11-324H6.5
																	cg142295448	SLC45A4
																	cg46606269	DYM
																	cg36219435	NADK2
																	cg97875986	NA
																	cg1390726	NA
																	cg3183626	RP11-64J4.2
																	cg121958186	NDNF
																	cg48128028	FBXO11
																	cg12316863	BCL2L14
																	cg58556365	ZSCAN1
																	cg21891650	NA
																	cg70666732	SHANK2
																	cg56705102	ZSCAN5B
																	cg176765506	LMAN2
																	cg116989797	RP11-659O3.1
																	cg20352856	PSPC1
																	cg110651267	METTL24
																	cg132198906	RP11-65J3.3
																	cg64057048	NA
																	cg78721845	RPTOR
																	cg190531448	NA
																	cg73060556	PPP4R2
																	cg47344442	PCBP3
																	cg3375050	SPATA22
																	cg91199077	RP11-387D10.2
																	cg30871853	NA
																	cg53423339	ZNF888
																	cg70211337	CLEC18C
																	cg61896043	NKAIN4
																	cg1432464	UNKL
																	cg106075218	ITPRIP
																	cg139906415	ABCA2
																	cg120602273	PTPN4
																	cg46789868	NA
																	cg52391009	RP11-50E11.3
																	cg61788726	NA
																	cg37391611	NA
																	cg2595620	CLUH
																	cg182397853	NA
																	cg36447607	KCTD20
																	cg12771565	CREBL2
																	cg9225592	NA
																	cg293928	PDCD6
																	cg75508795	NA
																	cg16643757	CTD-3222D19.2
																	cg99280308	NA
																	cg126802620	CTBP2
																	cg154129751	TPM3
																	cg112814656	NA
																	cg71841126	AP1G1
																	cg2717904	KCNV2
																	cg59835246	MS4A3
																	cg16373232	MSR1
																	cg44170771	PDE9A
																	cg53423347	ZNF888
																	cg90234829	RP11-33N16.3
																	cg157441385	PTPRN2
																	cg156500128	NA
																	cg78433053	DMGDH
																	cg292507	DUSP22
																	cg72332959	MYO9A
																	cg7553318	CAMTA1
																	cg42084942	HIVEP3
																	cg143307764	TSNARE1
																	cg120612594	NA
																	cg242175931	HDLBP
																	cg87792699	LINC00152
																	cg20224898	AC004702.2
																	cg68418446	NA
																	cg21851881	CASC15
																	cg52091929	SCN8A
																	cg624293	CEP72
																	cg68825209	RP11-3P22.2
																	cg170805457	NA
																	cg132150510	SOWAHA
																	cg327074	RP4-669L17.10
																	cg170361273	BBS5
																	cg16217180	LA16c-83F12.6
																	cg228088800	COL4A3
																	cg16217220	LA16c-83F12.6
																	cg95762864	BMPR1B
																	cg21978809	ZDHHC20
																	cg28405576	HERC2
																	cg33290446	PDS5B
																	cg95179980	NA
																	cg74357562	NA
																	cg77234013	NFATC1
																	cg105503239	AC004053.1
																	cg292389	DUSP22
																	cg46207589	IPP
																	cg75029692	NA
																	cg63054784	NA
																	cg59079177	FAM63B
																	cg12316867	BCL2L14
																	cg43087080	NA
																	cg132150516	SOWAHA
																	cg75976784	SLC44A5
																	cg132652916	NA
																	cg26938033	ITPR2
																	cg140409956	PNPLA7
																	cg165324871	LMX1A
																	cg17226317	MYO9B
																	cg161824593	ATF6
																	cg182935206	AC108142.1
																	cg22083201	POTEB
																	cg95411573	NA
																	cg104621052	KIF26A
																	cg50900009	SBF1
																	cg3519343	FZR1
																	cg46606264	DYM
																	cg23716355	ZNF675
																	cg120716040	NA
																	cg14961207	NA
																	cg57435445	DNAH12
																	cg51311280	SNTG1
																	cg170361317	BBS5
																	cg11136915	SMARCA4
																	cg88945434	PTPN21
																	cg105753170	NA
																	cg121958202	NDNF
																	cg76932449	ATP9B
																	cg49668803	NA
																	cg23075130	NA
																	cg94863499	NA
																	cg105614492	JAG2
																	cg105641770	RP11-44N21.4
																	cg64270583	ZNF138
																	cg1498548	CLCN7
																	cg182935196	AC108142.1
																	cg73060546	PPP4R2
																	cg222511615	RP11-400N13.1
																	cg25421086	NA
																	cg77192930	RP11-187O7.3
																	cg16460442	RP11-958N24.2
																	cg164512429	NA
																	cg190531443	NA
																	cg91199066	RP11-387D10.2
																	cg16373247	MSR1
																	cg69357913	NA
																	cg71958364	LGR5
																	cg813448	LPPR3
																	cg127343669	NR6A1
																	cg215042666	NA
																	cg27761764	NA
																	cg46797699	NA
																	cg37704666	BRF2
																	cg75029686	NA
																	cg213152970	VASH2
																	cg73744942	CHST3
																	cg120449705	CACUL1
																	cg12381628	NA
																	cg46402232	NA
																	cg52115524	SGMS1
																	cg23573278	ZNF91
																	cg5038981	RP11-428J1.5
																	cg4869858	MMP26
																	cg32129338	RP11-734I18.1
																	cg49654594	NA
																	cg19173910	NA
																	cg47411691	NA
																	cg182935178	AC108142.1
																	cg6116207	KCNAB2
																	cg62653077	ZNF512B
																	cg1586326	SDHAP3
																	cg87403503	AC083899.3
																	cg56688439	GALP
																	cg104452300	NA
																	cg157959266	PTPRN2
																	cg65291128	NA
																	cg47830058	PCNT
																	cg28318287	OCA2
																	cg56893506	NA
																	cg61403548	NA
																	cg158233252	NA
																	cg35681387	NA
																	cg2129293	MAD1L1
																	cg74002616	EVPL
																	cg1797579	ARHGEF10
																	cg292418	DUSP22
																	cg111623979	NA
																	cg97884905	NA
																	cg1881305	RTN4RL1
																	cg166057770	PDE10A
																	cg3760723	NUP98
																	cg31476295	NA
																	cg133039376	TCERG1L
																	cg61542853	NA
																	cg80976693	B3GNTL1
																	cg56218648	NA
																	cg165990392	NA
																	cg61573704	FADS2
																	cg64690100	INTS4L1
																	cg306810	PDCD6
																	cg156500063	NA
																	cg105614510	JAG2
																	cg13882718	NA
																	cg31991369	NA
																	cg97472353	NA
																	cg144569245	ZC3H3
																	cg242479257	NA
																	cg80085142	CCDC57
																	cg91518094	NA
																	cg137710038	COL5A1
																	cg26551240	NA
																	cg95411586	NA
																	cg59020498	RP5-1043L13.1
																	cg59835248	MS4A3
																	cg52360884	ACVR1B
																	cg25594295	RP11-89K22.1
																	cg4017061	NA
																	cg91655741	AKAP9
																	cg1293707	NA
																	cg12381653	NA
																	cg37438064	ZNF568
																	cg16373221	MSR1
																	cg21781189	NA
																	cg41444871	NA
																	cg27732412	NA
																	cg34724357	GOLGA8A
																	cg93872312	RP11-266O8.1
																	cg54651123	CNOT3
																	cg139416739	NA
																	cg10712513	NA
																	cg34629826	C6orf106
																	cg75174738	NA
																	cg80976690	B3GNTL1
																	cg43818013	MPPED1
																	cg53415459	NA
																	cg5372981	NA
																	cg82714389	NA
																	cg53560464	RP11-214L13.1
																	cg139749209	MAMDC4
																	cg23075128	NA
																	cg215042654	NA
																	cg177123034	RP11-1101H11.1
																	cg208974910	CRYGEP
																	cg3183628	RP11-64J4.2
																	cg161343693	NA
																	cg21006414	LINC01162
																	cg202900871	FZD7
																	cg54698851	SSBP3
																	cg238329563	NA
																	cg48985853	NA
																	cg23501528	NA
																	cg66497773	NA
																	cg23345154	NA
																	cg15634428	HACL1
																	cg17219011	MYO9B
																	cg5616508	NA
																	cg118877280	CCDC84
																	cg104637752	KIF26A
																	cg6355712	PITPNM3
																	cg145686063	CYHR1
																	cg215286858	AC107218.3
																	cg19173907	NA
																	cg90254738	RP11-33N16.3
																	cg233231108	NA
																	cg85374113	NA
																	cg55033515	CASS4
																	cg80895931	TBCD
																	cg47141038	EFCAB14
																	cg67746555	GFOD2
																	cg23939703	ZNF681
																	cg44330638	RP11-444E17.6
																	cg65983651	GS1-124K5.10
																	cg65746923	CTD-2509G16.5
																	cg166057748	PDE10A
																	cg2128048	MAD1L1
																	cg43379447	NA
																	cg1380593	NA
																	cg2391670	ZFYVE28
																	cg54914040	NA
																	cg105753164	NA
																	cg6387740	FAM220A
																	cg22967750	NA
																	cg67746530	GFOD2
																	cg5038966	RP11-428J1.5
																	cg85371497	NA
																	cg132828570	GALNT9
																	cg32762496	NA
																	cg102208448	POLR2J3
																	cg61788710	NA
																	cg7404698	NA
																	cg109898600	NA
																	cg30752732	NA
																	cg55739422	DYX1C1-CCPG1
																	cg1274293	TERT
																	cg93402353	NA
																	cg30035389	VSTM2B
																	cg176765474	LMAN2
																	cg61896047	NKAIN4
																	cg1612421	DLGAP2
																	cg240086083	HDAC4
																	cg5207992	NA
																	cg150518838	PPP1R14C
																	cg57822196	R3HDM2
																	cg14961195	NA
																	cg50945982	OGDHL
																	cg27732461	NA
																	cg44839299	SIK1
																	cg216763	NA
																	cg12073785	UPF2
																	cg86555176	REXO1L8P
																	cg25923185	NA
																	cg32472830	NA
																	cg98373590	NA
																	cg141021706	NA
																	cg237010416	AGAP1
																	cg153454613	NA
																	cg57435441	DNAH12
																	cg15234002	TTC39B
																	cg3375061	SPATA22
																	cg45054409	CEACAM22P
																	cg2062620	NPW
																	cg42723748	DEDD2
																	cg36541181	DCLK1
																	cg158662227	SRP72P2
																	cg139971196	NA
																	cg40998182	UNC5CL
																	cg108882404	FOXO3
																	cg60769712	NA
																	cg42723732	DEDD2
																	cg144569238	ZC3H3
																	cg292399	DUSP22
																	cg56218685	NA
																	cg105753167	NA
																	cg26551195	NA
																	cg27798530	TAOK1
																	cg32712810	RP13-395E19.3
																	cg67659399	NA
																	cg76702617	NA
																	cg112814665	NA
																	cg9366003	PLCB4
																	cg39127641	NA
																	cg79077360	NA
																	cg65291130	NA
																	cg59835242	MS4A3
																	cg204537971	NA
																	cg3105401	UBOX5-AS1
																	cg48127982	FBXO11
																	cg21968137	RP11-32B5.7
																	cg72446975	STAG3L3
																	cg1274248	TERT
																	cg105503252	AC004053.1
																	cg37438074	ZNF568
																	cg19177576	NA
																	cg35792708	NPR2
																	cg44879102	H2AFV
																	cg114774131	RASA3
																	cg48365657	SLAIN2
																	cg105614507	JAG2
																	cg6380301	FAM220A
																	cg74269720	KLF12
																	cg295786	DUSP22
																	cg79239600	SLC38A10
																	cg44458961	NA
																	cg73060514	PPP4R2
																	cg5372974	NA
																	cg116989831	RP11-659O3.1
																	cg104931211	SRPK2
																	cg47411677	NA
																	cg79077370	NA
																	cg6122118	VWF
																	cg131473086	NTM
																	cg52311022	NRD1
																	cg130958910	RIMBP2
																	cg38166758	NOL12
																	cg27353417	ABHD1
																	cg43216644	LEPRE1
																	cg41421638	NA
																	cg334737	PDIA2
																	cg457804	VPS53
																	cg9225601	NA
																	cg90253451	DAPK1
																	cg105503230	AC004053.1
																	cg16217202	LA16c-83F12.6
																	cg81041225	METRNL
																	cg40992168	NA
																	cg53560488	RP11-214L13.1
																	cg30871835	NA
																	cg45002884	MYO1G
																	cg33322385	SLC7A9
																	cg101959270	NA
																	cg12771613	CREBL2
																	cg51055967	NRXN1
																	cg1694600	NA
																	cg34629833	C6orf106
																	cg153454617	NA
																	cg22911982	NCAM2
																	cg94863479	NA
																	cg74350918	NA
																	cg3157796	PRDM16
																	cg11520720	NA
																	cg157441879	PTPRN2
																	cg166035564	TMEM192
																	cg72332967	MYO9A
																	cg48365661	SLAIN2
																	cg1293698	NA
																	cg157441427	PTPRN2
																	cg823786	NA
																	cg2167521	PKD1
																	cg3170116	NA
																	cg79889357	NA
																	cg36164390	UPK1A
																	cg26937408	ITPR2
																	cg178416845	RP11-130F10.1
																	cg48151368	CTD-2571L23.8
																	cg86555220	REXO1L8P
																	cg1881375	RTN4RL1
																	cg693825	RNMTL1
																	cg18893025	SLC5A10
																	cg99225351	ZSCAN25
																	cg116989862	RP11-659O3.1
																	cg244142995	RP11-278H7.1
																	cg26937363	ITPR2
																	cg241384059	GPC1
																	cg160879628	NMD3
																	cg48574560	NA
																	cg28929768	NA
																	cg135919338	GTF3C5
																	cg46033295	AKR1A1
																	cg2717871	KCNV2
																	cg134533746	ST3GAL1
																	cg32452130	NA
																	cg75846750	IQGAP2
																	cg13480646	NA
																	cg129932691	NA
																	cg176824005	GPM6A
																	cg12348443	CTD-2666L21.1
																	cg132652887	NA
																	cg21006404	LINC01162
																	cg46703604	ARHGAP1
																	cg81041232	METRNL
																	cg56218681	NA
																	cg15804094	NA
																	cg29453361	NA
																	cg14077680	RFX1
																	cg41977281	CCND3
																	cg190630830	NA
																	cg41882538	ULK4
																	cg99111695	NA
																	cg5844190	FUT3
																	cg118965728	NA
																	cg68700598	NA
																	cg48259031	GLTSCR2
																	cg62298793	CTD-2277K2.1
																	cg71593704	SDK2
																	cg155816174	GON4L
																	cg141883721	PTK2
																	cg12432976	RP11-861E21.1
																	cg159684220	CCNJL
																	cg46260524	NA
																	cg123444276	ABCB9
																	cg50900006	SBF1
																	cg57477304	NA
																	cg100392704	NA
																	cg295778	DUSP22
																	cg69820566	NA
																	cg397824	NA
																	cg86050324	NA
																	cg139749199	MAMDC4
																	cg17769944	NA
																	cg85586023	NA
																	cg68700593	NA
																	cg40639003	ZMAT4
																	cg23325557	NA
																	cg3109818	GNA11
																	cg242479244	NA
																	cg109336457	MYO16
																	cg89026806	NA
																	cg96702065	CYP2C9
																	cg150828644	RP11-291C6.1
																	cg1360196	MUM1
																	cg46207551	IPP
																	cg246807547	CNST
																	cg149129634	ZNF777
																	cg1550781	TELO2
																	cg47890327	DIP2A
																	cg45876948	LRRC3
																	cg192606311	NA
																	cg105753154	NA
																	cg61049990	TDRD3
																	cg87403495	AC083899.3
																	cg55062454	NA
																	cg80312170	NA
																	cg47776847	PCNT
																	cg47343866	PCBP3
																	cg2948196	CARD11
																	cg176765495	LMAN2
																	cg2337156	TSPAN32
																	cg49654609	NA
																	cg215042674	NA
																	cg49883330	C22orf34
																	cg121307610	NA
																	cg42758871	HOOK3
																	cg70211335	CLEC18C
																	cg16475482	EPHA2
																	cg101838992	CUX1
																	cg130958881	RIMBP2
																	cg93402339	NA
																	cg65746920	CTD-2509G16.5
																	cg40639019	ZMAT4
																	cg45821404	TRPM2
																	cg9255977	STX8
																	cg25084250	DOCK5
																	cg17771873	NA
																	cg5616516	NA
																	cg45316649	BCAM
																	cg114593175	PGGT1B
																	cg60736594	BCL11A
																	cg47343848	PCBP3
																	cg59020528	RP5-1043L13.1
																	cg48849408	SPATA6
																	cg1390722	NA
																	cg37632766	DHX35
																	cg687297	DIP2C
																	cg23293184	SLC7A7
																	cg228088804	COL4A3
																	cg242175943	HDLBP
																	cg3302691	TSSC1
																	cg71806632	MOB1B
																	cg99287314	NA
																	cg46033315	AKR1A1
																	cg31672903	NKAIN1
																	cg124252961	DNAH10
																	cg41444880	NA
																	cg16890383	NBPF1
																	cg90349632	ANPEP
																	cg40639007	ZMAT4
																	cg1827923	EME2
																	cg18576299	ELL
																	cg172165587	GHSR
																	cg1333419	NA
																	cg16334947	AP1M1
																	cg32762553	NA
																	cg140409952	PNPLA7
																	cg32888749	TRIM71
																	cg54636105	CBX5
																	cg125930707	LINC00964
																	cg242479250	NA
																	cg17898235	CECR2
																	cg44544467	LINC00284
																	cg42039250	NA
																	cg28929758	NA
																	cg25421091	NA
																	cg21851894	CASC15
																	cg50571173	NA
																	cg91217714	NA
																	cg121718941	SNCAIP
																	cg189065673	TRIML1
																	cg53560498	RP11-214L13.1
																	cg2215093	CACNA1C
																	cg32944335	NA
																	cg30684102	NA
																	cg72865755	NA
																	cg38072523	NA
																	cg5161286	ZNF890P
																	cg31672893	NKAIN1
																	cg126775477	CTBP2
																	cg86167366	RP11-218C23.1
																	cg49668793	NA
																	cg2434800	LMNB2
																	cg90349637	ANPEP
																	cg80552145	FOXK2
																	cg30870225	ULK4P2
																	cg129431593	CHSY3
																	cg190630842	NA
																	cg2866436	NA
																	cg139997697	MAN1B1
																	cg37969865	NA
																	cg116989864	RP11-659O3.1
																	cg2391663	ZFYVE28
																	cg150518906	PPP1R14C
																	cg8602890	GPR78
																	cg138376527	PPP1R26
																	cg168053073	NA
																	cg208974903	CRYGEP
																	cg1797573	ARHGEF10
																	cg126775479	CTBP2
																	cg30035387	VSTM2B
																	cg22278098	AC068490.2
																	cg133732638	NA
																	cg21019715	GRAMD4P5
																	cg77377342	AP3B1
																	cg19415336	UBR4
																	cg165990381	NA
																	cg27824526	NA
																	cg215042662	NA
																	cg79889355	NA
																	cg130958918	RIMBP2
																	cg432634	SHC2
																	cg23454670	NA
																	cg3540996	NA
																	cg203642727	ICA1L
																	cg68733277	MARVELD2
																	cg11136910	SMARCA4
																	cg47344450	PCBP3
																	cg72811744	RP11-383H13.1
																	cg95826165	RP11-167N24.3
																	cg43105182	NA
																	cg27353435	ABHD1
																	cg22795887	NA
																	cg87403497	AC083899.3
																	cg117876192	CTD-2281M20.1
																	cg238329553	NA
																	cg94655977	EXOC6
																	cg4439268	C12orf5
																	cg259312	AC108004.3
																	cg35681396	NA
																	cg29433651	SNX29P2
																	cg12381637	NA
																	cg21006420	LINC01162
																	cg75690833	UVRAG
																	cg215042698	NA
																	cg173423737	PDK1
																	cg131000470	FAM49B
																	cg192584628	NA
																	cg132327609	MMP17
																	cg179958385	CNOT6
																	cg18277151	KCNS3
																	cg90676427	CTD-2315E11.1
																	cg1390734	NA
																	cg169671050	RP11-379K17.4
																	cg77377367	AP3B1
																	cg1857086	MAD1L1
																	cg86555187	REXO1L8P
																	cg77920562	USP35
																	cg72447025	STAG3L3
																	cg2948182	CARD11
																	cg6224897	MLLT1
																	cg178610157	NA
																	cg80991839	BCKDHB
																	cg74433896	MTHFD2
																	cg40022534	NA
																	cg6380312	FAM220A
																	cg47830003	PCNT
																	cg146549966	NBPF13P
																	cg80899214	TBCD
																	cg615470	HCN2
																	cg38259147	NA
																	cg69820562	NA
																	cg14426200	CTC-548K16.2
																	cg88945421	PTPN21
																	cg67746535	GFOD2
																	cg119798184	CCDC60
																	cg9411010	A2MP1
																	cg4220206	SDK1
																	cg27824524	NA
																	cg157639250	PTPRN2
																	cg41421661	NA
																	cg55401679	MSI2
																	cg4512760	NA
																	cg80845052	TBCD
																	cg19173890	NA
																	cg90676443	CTD-2315E11.1
																	cg139341434	SEC16A
																	cg170805399	NA
																	cg693831	RNMTL1
																	cg48117364	NA
																	cg10463782	TYK2
																	cg65527925	NA
																	cg110959970	STARD4-AS1
																	cg40881682	NA
																	cg141021777	NA
																	cg817116	ERICH1-AS1
																	cg27798444	TAOK1
																	cg34615533	AC073218.1
																	cg50995372	DIP2B
																	cg6449512	DAGLB
																	cg48987211	NA
																	cg53331385	NA
																	cg242175963	HDLBP
																	cg47504668	SEMA6D
																	cg34770846	KIAA0355
																	cg149129625	ZNF777
																	cg187186110	NA
																	cg26938049	ITPR2
																	cg97472345	NA
																	cg34552949	NA
																	cg5034658	RNF216P1
																	cg21781241	NA
																	cg100504218	AFF3
																	cg102257885	ITGBL1
																	cg5844180	FUT3
																	cg49668813	NA
																	cg33319422	NA
																	cg17489611	BFSP1
																	cg16217183	LA16c-83F12.6
																	cg22836531	RP1-209A6.1
																	cg178610173	NA
																	cg20786839	NA
																	cg64768121	NA
																	cg15233991	TTC39B
																	cg64768184	NA
																	cg140409966	PNPLA7
																	cg1648437	IFT140
																	cg32452141	NA
																	cg52390957	RP11-50E11.3
																	cg139997664	MAN1B1
																	cg162022763	PARK2
																	cg38983461	GEMIN6
																	cg20951376	NA
																	cg1360194	MUM1
																	cg18433310	NPIPA8
																	cg49819792	IP6K1
																	cg95307686	CENPP
																	cg21044557	CRYL1
																	cg91518132	NA
																	cg215042649	NA
																	cg74949183	NA
																	cg80312122	NA
																	cg1797617	ARHGEF10
																	cg5039048	RP11-428J1.5
																	cg238329547	NA
																	cg813425	LPPR3
																	cg31773361	NA
																	cg203729035	ICA1L
																	cg60917603	LAMA5
																	cg238329551	NA
																	cg149987524	LATS1
																	cg40639009	ZMAT4
																	cg1857096	MAD1L1
																	cg66675645	NA
																	cg2063165	NAT8L
																	cg47776853	PCNT
																	cg79889348	NA
																	cg142214231	NA
																	cg53415491	NA
																	cg110146638	NA
																	cg215286863	AC107218.3
																	cg74350904	NA
																	cg3448590	HGFAC
																	cg40775409	NA
																	cg63054854	NA
																	cg2828805	RAP1GAP2
																	cg72332946	MYO9A
																	cg457814	VPS53
																	cg43105169	NA
																	cg49883308	C22orf34
																	cg55033506	CASS4
																	cg3432372	RGS12
																	cg51082814	NA
																	cg33797824	NPAS3
																	cg5844263	FUT3
																	cg246807563	CNST
																	cg50768712	NA
																	cg52388441	ACVR1B
																	cg169648694	THBS2
																	cg203056475	NA
																	cg5161246	ZNF890P
																	cg119357356	NA
																	cg47326906	C2orf61
																	cg196625874	SENP5
																	cg1380589	NA
																	cg1360189	MUM1
																	cg121289639	NA
																	cg35681403	NA
																	cg5727137	CATSPERD
																	cg128925500	PVT1
																	cg3760754	TRAP1
																	cg21806161	RPGRIP1
																	cg292516	DUSP22
																	cg3814344	NA
																	cg74433904	MTHFD2
																	cg8755396	NA
																	cg132652932	NA
																	cg119741404	SEC24D
																	cg49207404	FUT2
																	cg31476319	NA
																	cg120612597	NA
																	cg6122113	VWF
																	cg38676263	KLF3
																	cg177388595	RP11-1252I4.2
																	cg41326237	LRRC4C
																	cg141110561	TRAPPC9
																	cg4516593	NMRAL1
																	cg12316892	BCL2L14
																	cg155159555	BLACE
																	cg21419426	NA
																	cg28964935	NA
																	cg21248527	NA
																	cg133983425	JAKMIP3
																	cg22083195	POTEB
																	cg24913119	NA
																	cg19411133	ANKRD20A9P
																	cg5135288	KDM4B
																	cg40406914	NA
																	cg120655038	NA
																	cg73123190	NA
																	cg239772864	TWIST2
																	cg52942144	NA
																	cg44812769	NA
																	cg97093564	NA
																	cg17717231	SREBF1
																	cg80563997	NA
																	cg65040844	JMJD1C
																	cg38398803	WIPF2
																	cg20727552	ABCB5
																	cg27523974	NA
																	cg158672753	NA
																	cg41124958	PTGES3L-AARSD1
																	cg105503257	AC004053.1
																	cg74949187	NA
																	cg148792299	ARHGAP10
																	cg83899262	RP11-382A20.4
																	cg16475451	EPHA2
																	cg27798452	TAOK1
																	cg3183634	RP11-64J4.2
																	cg27780884	AC109829.1
																	cg120612602	NA
																	cg51055927	NRXN1
																	cg124514043	NKAIN2
																	cg36164399	UPK1A
																	cg75174747	NA
																	cg1881333	RTN4RL1
																	cg77071137	NA
																	cg19177587	NA
																	cg105614497	JAG2
																	cg86167363	RP11-218C23.1
																	cg75269513	BCAR1
																	cg118965699	NA
																	cg292371	DUSP22
																	cg54522936	ACYP2
																	cg1203039	CTD-2281E23.2
																	cg78913336	RPTOR
																	cg56218609	NA
																	cg74104435	OOEP
																	cg49253890	FUT1
																	cg13712551	RP11-341G5.1
																	cg3375053	SPATA22
																	cg132327614	MMP17
																	cg21019718	GRAMD4P5
																	cg24382268	MIPEP
																	cg45351985	AGPAT3
																	cg43960476	ZNF487
																	cg187186563	NA
																	cg69780289	HERC4
																	cg155583052	NA
																	cg75253470	CTRB1
																	cg114593181	PGGT1B
																	cg69754413	NA
																	cg39054673	NA
																	cg80728641	SSBP2
																	cg187629455	FAT1
																	cg1827917	EME2
																	cg166035566	TMEM192
																	cg76338130	AGGF1
																	cg47954583	DIP2A
																	cg72149669	NEGR1
																	cg8043134	TUB
																	cg81109906	RP11-377G16.2
																	cg45998445	TSPEAR
																	cg10637590	MRVI1
																	cg80312276	NA
																	cg54195070	SCFD2
																	cg110126755	NA
																	cg246364830	SMYD3
																	cg61655229	NFIA
																	cg293949	PDCD6
																	cg5038986	RP11-428J1.5
																	cg104452330	NA
																	cg22862141	NA
																	cg88816044	PIEZO1
																	cg22911979	NCAM2
																	cg81100866	AC139099.4
																	cg120788797	TAF2
																	cg111623988	NA
																	cg111215159	NA
																	cg5433234	LINC00658
																	cg2128053	MAD1L1
																	cg1385193	NA
																	cg46607466	DYM
																	cg132293444	NA
																	cg525927	DIP2C
																	cg53423290	ZNF888
																	cg75445005	NA
																	cg194269408	NA
																	cg44095710	PDE9A
																	cg128546763	WDR33
																	cg123444323	ABCB9
																	cg14043843	PODNL1
																	cg21968146	RP11-32B5.7
																	cg89617044	SPG7
																	cg217645834	GPATCH2
																	cg1651744	FAM53A
																	cg33440022	NA
																	cg18576301	ELL
																	cg39398239	NFKBIB
																	cg1668550	PXDN
																	cg3432392	RGS12
																	cg110215555	NA
																	cg124514039	NKAIN2
																	cg185018424	ENPP6
																	cg736581	PALM
																	cg22083190	POTEB
																	cg90253480	DAPK1
																	cg161824610	ATF6
																	cg23454668	NA
																	cg52360880	ACVR1B
																	cg156881588	KRT18P34
																	cg38512518	RARA
																	cg22599506	NA
																	cg201907179	FAM126B
																	cg226442468	LIN9
																	cg3760667	NUP98
																	cg62116583	COMMD1
																	cg35657385	FKBP5
																	cg52798161	AC139712.2
																	cg117887907	NA
																	cg48154954	NA
																	cg67859941	AC003051.1
																	cg96363221	NA
																	cg184237386	WWC2
																	cg56705097	ZSCAN5B
																	cg49492717	GYS1
																	cg8259144	LMO1
																	cg62195751	NA
																	cg5372990	NA
																	cg86826709	NA
																	cg124899497	SLC12A8
																	cg64792309	NA
																	cg22278068	AC068490.2
																	cg59835258	MS4A3
																	cg29465292	ALK
																	cg23939733	ZNF681
																	cg79952367	ASPSCR1
																	cg46207546	IPP
																	cg1306836	TOLLIP
																	cg35448368	RP11-85K15.2
																	cg43818048	MPPED1
																	cg6355692	PITPNM3
																	cg12567786	LOH12CR1
																	cg19177614	NA
																	cg155159523	BLACE
																	cg148792310	ARHGAP10
																	cg4739326	CDYL
																	cg876088	BRD9
																	cg85371527	NA
																	cg42860827	NA
																	cg46207579	IPP
																	cg130364809	NA
																	cg111503799	NA
																	cg56893488	NA
																	cg132327593	MMP17
																	cg44985378	HSF2BP
																	cg42979377	NA
																	cg82714403	NA
																	cg5784011	PRR22
																	cg60553334	TAF4
																	cg47344376	PCBP3
																	cg39539904	MOBP
																	cg104710	RPH3AL
																	cg42486278	ATP1A3
																	cg26246827	NA
																	cg6781823	PMS2CL
																	cg35202278	NA
																	cg33319416	NA
																	cg241262640	NA
																	cg146528594	CNTNAP2
																	cg30574906	NA
																	cg43778563	NA
																	cg156441491	NA
																	cg9563924	LHFPL4
																	cg38112600	NA
																	cg10375718	NA
																	cg60765215	NA
																	cg132932132	NA
																	cg6449496	DAGLB
																	cg80144333	CCDC57
																	cg218800090	NA
																	cg53486716	NA
																	cg96078344	NA
																	cg215042711	NA
																	cg28318278	OCA2
																	cg120166331	ZNF697
																	cg77394752	NA
																	cg35183123	UNC13B
																	cg50232753	BCDIN3D-AS1
																	cg86038517	C11orf73
																	cg164512427	NA
																	cg2866465	NA
																	cg8999532	NA
																	cg9563929	LHFPL4
																	cg1432446	UNKL
																	cg1273531	CIRBP
																	cg79077372	NA
																	cg117876175	CTD-2281M20.1
																	cg109718807	NA
																	cg10712493	NA
																	cg39357599	APOBEC3A
																	cg68119030	LRP5
																	cg5207957	NA
																	cg138060401	NA
																	cg87945645	RP11-594C13.1
																	cg102750963	IL1R1
																	cg105641768	RP11-44N21.4
																	cg29239133	ADAP2
																	cg114774188	RASA3
																	cg62298799	CTD-2277K2.1
																	cg50900052	SBF1
																	cg32360419	NA
																	cg44812745	NA
																	cg39269386	NA
																	cg135018345	KNDC1
																	cg21618496	NA
																	cg172165592	GHSR
																	cg3888641	NA
																	cg49637083	PPFIA3
																	cg92303685	TC2N
																	cg21419430	NA
																	cg33508907	LTBP1
																	cg21006416	LINC01162
																	cg6781835	PMS2CL
																	cg88908658	GALNS
																	cg149403994	RP5-998N21.7
																	cg7551981	NA
																	cg89369315	NA
																	cg40881698	NA
																	cg76634209	UPK3B
																	cg69064445	PREX2
																	cg44544452	LINC00284
																	cg135178664	ECHS1
																	cg1579108	DLGAP2
																	cg242479239	NA
																	cg7552011	NA
																	cg2434835	LMNB2
																	cg693817	RNMTL1
																	cg31302067	ZNF438
																	cg6116251	KCNAB2
																	cg238329591	NA
																	cg49207429	FUT2
																	cg68542318	CPA6
																	cg5135334	KDM4B
																	cg5616491	NA
																	cg242573167	THAP4
																	cg112691581	NA
																	cg3888675	NA
																	cg19181925	CLTCL1
																	cg28519377	ATP5EP2
																	cg6122146	VWF
																	cg49952007	CAB39L
																	cg28468668	RP11-123O22.1
																	cg33319425	NA
																	cg1363182	UVSSA
																	cg170876305	NA
																	cg30535915	ZNF768
																	cg23213375	NA
																	cg193609618	NA
																	cg10602698	KEAP1
																	cg140236587	EXD3
																	cg15234010	TTC39B
																	cg135919312	GTF3C5
																	cg88945438	PTPN21
																	cg241737138	KIF1A
																	cg96781588	ADRA2B
																	cg26551212	NA
																	cg8481466	LMCD1-AS1
																	cg46941975	NA
																	cg51082810	NA
																	cg1793212	NA
																	cg136713294	VAV2
																	cg11618614	ECSIT
																	cg2434771	LMNB2
																	cg101838995	CUX1
																	cg48151469	CTD-2571L23.8
																	cg196490021	SLC39A10
																	cg83275483	CPEB1
																	cg95594341	ANKRD19P
																	cg1293673	NA
																	cg1881381	RTN4RL1
																	cg47326899	C2orf61
																	cg46629478	PPARA
																	cg114774154	RASA3
																	cg3888692	NA
																	cg128083903	SLC27A6
																	cg44330661	RP11-444E17.6
																	cg162133921	NA
																	cg142295442	SLC45A4
																	cg8176074	SGK223
																	cg172212246	METTL8
																	cg14359468	SGCZ
																	cg78590702	WWOX
																	cg149162812	NA
																	cg17131247	RP11-45M22.4
																	cg911690	R3HDM4
																	cg56286069	MKS1
																	cg44487452	CBS
																	cg46758874	DYM
																	cg8544907	STK33
																	cg144189632	TPK1
																	cg62653087	ZNF512B
																	cg43105184	NA
																	cg95762802	BMPR1B
																	cg104637769	KIF26A
																	cg80564014	NA
																	cg6537609	PLEKHG5
																	cg34936478	NA
																	cg134882902	RP11-427M20.1
																	cg8176083	SGK223
																	cg150828635	RP11-291C6.1
																	cg114069906	ZBTB16
																	cg85345197	NA
																	cg138719857	ZC3HAV1L
																	cg70666674	SHANK2
																	cg196490068	SLC39A10
																	cg57822180	R3HDM2
																	cg77394745	NA
																	cg21044584	CRYL1
																	cg1498583	CLCN7
																	cg99624011	NA
																	cg41320429	RP11-242D8.1
																	cg65533643	NA
																	cg73204675	FAM168A
																	cg61039110	RORA
																	cg25541942	NINL
																	cg60681464	NA
																	cg110352822	IMMP2L
																	cg15990414	NA
																	cg6380296	FAM220A
																	cg104452332	NA
																	cg187386239	NA
																	cg33516404	RP11-317N12.1
																	cg42633595	NA
																	cg202900858	FZD7
																	cg64690084	INTS4L1
																	cg2762066	CACNA1C
																	cg74315031	TET3
																	cg139971203	NA
																	cg101797305	NA
																	cg196270223	NA
																	cg85929035	NA
																	cg129431534	CHSY3
																	cg65789159	CATSPER1
																	cg144418876	NA
																	cg52765958	NEK4
																	cg1881373	RTN4RL1
																	cg244318768	NA
																	cg226156592	NA
																	cg35657357	FKBP5
																	cg25022370	NA
																	cg9410984	ASAP2
																	cg113553552	MCF2L
																	cg107436409	NA
																	cg41031867	MKL1
																	cg167365826	RP11-514O12.4
																	cg36714282	NA
																	cg21538806	FAM230B
																	cg3724437	DNASE1
																	cg49010452	NA
																	cg244143008	RP11-278H7.1
																	cg160407718	BAZ2B
																	cg48243688	NA
																	cg43216667	LEPRE1
																	cg80976687	B3GNTL1
																	cg2221040	TRAF7
																	cg134783738	MED27
																	cg80085144	CCDC57
																	cg73031795	KCTD2
																	cg157441461	PTPRN2
																	cg813429	LPPR3
																	cg110034774	NA
																	cg177123038	RP11-1101H11.1
																	cg10795586	NA
																	cg62298782	CTD-2277K2.1
																	cg185840490	HMCN1
																	cg33989647	NA
																	cg43641125	ANO10
																	cg87030953	NA
																	cg81328231	NA
																	cg49637031	PPFIA3
																	cg32207903	NA
																	cg63700654	LINC00466
																	cg21804755	HIC2
																	cg2360070	PLCH2
																	cg165324858	LMX1A
																	cg31773321	NA
																	cg129308275	PLXND1
																	cg333225	SLC6A13
																	cg45904335	CRY2
																	cg50099816	NA
																	cg3105378	UBOX5-AS1
																	cg74433912	MTHFD2
																	cg104420699	RP11-886D15.1
																	cg49737604	FNDC3A
																	cg68897991	TANGO6
																	cg73605729	PSEN1
																	cg76280794	NA
																	cg10154282	NA
																	cg23716351	ZNF675
																	cg215042703	NA
																	cg137710059	COL5A1
																	cg40184214	CHD6
																	cg61272664	NA
																	cg70306134	NAIP
																	cg15283968	KAZN
																	cg1203072	CTD-2281E23.2
																	cg48259034	GLTSCR2
																	cg118965683	NA
																	cg21968145	RP11-32B5.7
																	cg70306143	NAIP
																	cg21798797	NA
																	cg39539902	MOBP
																	cg61788700	NA
																	cg117887893	NA
																	cg127207031	NA
																	cg14359447	SGCZ
																	cg59568808	NA
																	cg1432469	UNKL
																	cg31773366	NA
																	cg44985382	HSF2BP
																	cg40367532	FCGBP
																	cg32757664	NA
																	cg68752725	NA
																	cg35448348	RP11-85K15.2
																	cg19526751	SLC24A3
																	cg92326878	GPC5
																	cg75772761	PTPN9
																	cg157441453	PTPRN2
																	cg29433666	SNX29P2
																	cg38953096	GALM
																	cg30684051	NA
																	cg34769615	UHRF1BP1
																	cg180708988	CTC-338M12.9
																	cg121707816	NA
																	cg3109828	GNA11
																	cg128386056	RPN1
																	cg99448	NA
																	cg140631269	KCNK9
																	cg33831157	NA
																	cg813427	LPPR3
																	cg100900812	LONRF2
																	cg9784802	BRPF1
																	cg74002630	EVPL
																	cg55062466	NA
																	cg42241755	NA
																	cg169648661	THBS2
																	cg161824618	ATF6
																	cg32360428	NA
																	cg3888658	NA
																	cg20435158	RALGAPA2
																	cg216773	NA
																	cg15023554	RP11-958N24.1
																	cg102295773	NA
																	cg73081494	NA
																	cg111876677	DIXDC1
																	cg50232719	BCDIN3D-AS1
																	cg124586525	FAM101A
																	cg10111138	NA
																	cg39580832	NA
																	cg32661843	RP11-586K12.11
																	cg42663705	NA
																	cg109336473	MYO16
																	cg68294170	NA
																	cg15819894	FBXL7
																	cg25923179	NA
																	cg75772741	PTPN9
																	cg47504659	SEMA6D
																	cg46033281	AKR1A1
																	cg111876704	DIXDC1
																	cg51311284	SNTG1
																	cg46950927	NA
																	cg47431759	TBC1D22A
																	cg88562768	NA
																	cg47097162	AC004870.3
																	cg145287553	MROH1
																	cg561642	RAB11FIP3
																	cg52744795	ZFYVE9
																	cg27798546	TAOK1
																	cg128546767	WDR33
																	cg246807551	CNST
																	cg50448470	NA
																	cg3724465	DNASE1
																	cg164015288	NA
																	cg30867226	SEC14L3
																	cg3227357	NA
																	cg16334961	AP1M1
																	cg175080271	TNN
																	cg3109849	GNA11
																	cg80895919	TBCD
																	cg244142887	RP11-278H7.1
																	cg40022361	NA
																	cg46403059	NA
																	cg30336534	KIAA1462
																	cg34158913	TAF15
																	cg22026423	NA
																	cg109898518	NA
																	cg133086990	FBRSL1
																	cg77451650	CTDP1
																	cg1636528	CDK11A
																	cg77315532	RSBN1L-AS1
																	cg4901105	RADIL
																	cg131362119	MGMT
																	cg1477616	NA
																	cg179958404	CNOT6
																	cg14456120	TRIO
																	cg87030891	NA
																	cg70666745	SHANK2
																	cg19959074	NA
																	cg26551230	NA
																	cg97093568	NA
																	cg245508888	KIF26B
																	cg80976673	B3GNTL1
																	cg172165608	GHSR
																	cg128041137	NA
																	cg71999169	NA
																	cg31773369	NA
																	cg179008798	NA
																	cg25709158	IFLTD1
																	cg81328223	NA
																	cg9225575	NA
																	cg21419421	NA
																	cg6122109	VWF
																	cg39809277	KIF21A
																	cg3481961	TRAPPC12
																	cg3432380	RGS12
																	cg70211324	CLEC18C
																	cg35792702	NPR2
																	cg157422307	PTPRN2
																	cg31476322	NA
																	cg6224901	MLLT1
																	cg33797820	NPAS3
																	cg43251088	PKIG
																	cg68733338	MARVELD2
																	cg149129696	ZNF777
																	cg117802632	GOPC
																	cg127343655	NR6A1
																	cg38112608	NA
																	cg89466544	ANKRD11
																	cg96146332	UNC5C
																	cg42683148	FOXJ3
																	cg80552149	FOXK2
																	cg32582864	NA
																	cg32545494	NA
																	cg192791647	NA
																	cg1948916	TNNT3
																	cg49492663	GYS1
																	cg80845054	TBCD
																	cg135166622	SETX
																	cg28315345	OCA2
																	cg159684264	CCNJL
																	cg99624062	NA
																	cg54598511	OSCAR
																	cg87792738	LINC00152
																	cg87393913	FBXO31
																	cg4516657	NMRAL1
																	cg31729595	OSBPL10
																	cg114774140	RASA3
																	cg23075124	NA
																	cg21806200	RPGRIP1
																	cg121289711	NA
																	cg10698985	PIEZO2
																	cg693859	RNMTL1
																	cg7404677	NA
																	cg45605917	NA
																	cg30984902	MUC22
																	cg132327601	MMP17
																	cg140361285	PNPLA7
																	cg40998211	UNC5CL
																	cg2337109	TSPAN32
																	cg40367700	FCGBP
																	cg120166340	ZNF697
																	cg30664190	PRR14
																	cg121289677	NA
																	cg143881217	RP11-706C16.8
																	cg15023556	RP11-958N24.1
																	cg33310402	NA
																	cg13480677	NA
																	cg192606336	NA
																	cg102750915	IL1R1
																	cg42084914	HIVEP3
																	cg95594345	ANKRD19P
																	cg111428076	CD53
																	cg148060967	CNTNAP2
																	cg40022541	NA
																	cg54698890	SSBP3
																	cg22685331	NA
																	cg17045921	NA
																	cg76147891	NA
																	cg48985874	NA
																	cg82714397	NA
																	cg813469	LPPR3
																	cg14388761	CTD-2189E23.1
																	cg75269534	BCAR1
																	cg8544897	STK33
																	cg79889351	NA
																	cg68168568	NA
																	cg132150504	SOWAHA
																	cg50995363	DIP2B
																	cg5034677	RNF216P1
																	cg150541734	PPP1R14C
																	cg7914462	NA
																	cg3760728	NUP98
																	cg93556793	ITPK1
																	cg73618809	PSEN1
																	cg48258998	GLTSCR2
																	cg22278090	AC068490.2
																	cg885389	NA
																	cg50911310	DCC
																	cg74357572	NA
																	cg64321619	ROR1
																	cg131122618	NA
																	cg145667657	RNF115
																	cg58058848	NA
																	cg7093425	NA
																	cg44620611	ZKSCAN7
																	cg59149316	CDH20
																	cg168972889	SMOC2
																	cg29586740	AC007255.8
																	cg121307606	NA
																	cg306799	PDCD6
																	cg112814646	NA
																	cg115294296	RP11-267L5.1
																	cg70096150	GMCL1
																	cg51082826	NA
																	cg19217187	RP13-279N23.2
																	cg10357669	NA
																	cg148641067	NA
																	cg43641123	ANO10
																	cg111215173	NA
																	cg30574912	NA
																	cg136713318	VAV2
																	cg68233219	NFATC3
																	cg90896178	FZD1
																	cg76634268	UPK3B
																	cg156500089	NA
																	cg44910564	NA
																	cg99280349	NA
																	cg123103751	KNTC1
																	cg46403073	NA
																	cg88945442	PTPN21
																	cg37632736	DHX35
																	cg7629755	PPFIBP2
																	cg104931223	SRPK2
																	cg12348438	CTD-2666L21.1
																	cg292511	DUSP22
																	cg1352997	NA
																	cg62115833	NA
																	cg78433041	DMGDH
																	cg57477291	NA
																	cg34615549	AC073218.1
																	cg5161263	ZNF890P
																	cg77394762	NA
																	cg125703691	GRAMD3
																	cg9847555	RP11-521D12.2
																	cg45837622	NA
																	cg60765251	NA
																	cg34629762	C6orf106
																	cg150934694	CHPF2
																	cg82168011	NA
																	cg22572988	NA
																	cg41124987	PTGES3L-AARSD1
																	cg5616514	NA
																	cg44402273	BX088651.1
																	cg71841195	AP1G1
																	cg102295780	NA
																	cg143850986	NA
																	cg6982643	TBC1D14
																	cg19713789	NAV2
																	cg7093413	NA
																	cg130294151	NA
																	cg42697283	POU2F2
																	cg292440	DUSP22
																	cg215585981	NA
																	cg87030911	NA
																	cg105816327	PACS2
																	cg104452324	NA
																	cg55401533	NA
																	cg1962448	NA
																	cg9225615	NA
																	cg40367567	FCGBP
																	cg125259895	NA
																	cg76685670	CTD-2382H12.1
																	cg46629470	PPARA
																	cg10795571	NA
																	cg36615269	MELK
																	cg65789142	CATSPER1
																	cg40016588	NA
																	cg11799490	NTSR2
																	cg53486704	NA
																	cg231028459	NA
																	cg46801797	PRAC2
																	cg3776195	CREBBP
																	cg242175965	HDLBP
																	cg53331381	NA
																	cg129431586	CHSY3
																	cg5170795	LYRM4
																	cg4537330	SLC1A1
																	cg13512698	NA
																	cg46758924	DYM
																	cg132327603	MMP17
																	cg99099264	NA
																	cg138158760	NA
																	cg104713	RPH3AL
																	cg53423380	ZNF888
																	cg49879528	NA
																	cg132880460	GALNT9
																	cg41124937	PTGES3L-AARSD1
																	cg9680010	RP11-726G1.1
																	cg102051857	MYBPC1
																	cg55379759	MSI2
																	cg38370104	POLR2F
																	cg170361315	BBS5
																	cg45821477	TRPM2
																	cg180262698	NA
																	cg226442472	LIN9
																	cg87281996	C16orf95
																	cg3818462	DLGAP1
																	cg25238443	NA
																	cg168494052	NA
																	cg16475491	EPHA2
																	cg10154286	NA
																	cg44402267	BX088651.1
																	cg71450182	PCNX
																	cg187186569	NA
																	cg9545645	NA
																	cg97137472	NA
																	cg33625400	TRIM62
																	cg131000479	FAM49B
																	cg71017248	NA
																	cg38983465	GEMIN6
																	cg43505396	NA
																	cg34615547	AC073218.1
																	cg3463353	NA
																	cg145667643	RNF115
																	cg50995356	DIP2B
																	cg133909586	LAMC3
																	cg1924637	SCAMP4
																	cg80563970	NA
																	cg96700046	GPAT2
																	cg48720268	PRKDC
																	cg137710032	COL5A1
																	cg1124967	ABR
																	cg167110059	RPS6KA2
																	cg202160684	NA
																	cg1593322	NA
																	cg21891642	NA
																	cg123151362	HCAR1
																	cg10698980	PIEZO2
																	cg21019711	GRAMD4P5
																	cg51717272	NA
																	cg120522475	NA
																	cg66040099	RP11-221N13.4
																	cg74091859	ZNF516
																	cg36164392	UPK1A
																	cg25022354	NA
																	cg98626830	CTD-2544M6.1
																	cg34343238	FHOD3
																	cg231458609	NA
																	cg43960467	ZNF487
																	cg44431338	PKNOX1
																	cg115583789	SNX30
																	cg6380305	FAM220A
																	cg28468628	RP11-123O22.1
																	cg69728551	GTF2H2B
																	cg19217189	RP13-279N23.2
																	cg80563981	NA
																	cg37632768	DHX35
																	cg57181516	KIAA1211
																	cg194849290	NA
																	cg225653937	NA
																	cg187889342	NA
																	cg103259028	BTRC
																	cg2044850	MKNK2
																	cg102750924	IL1R1
																	cg14919531	AP001465.5
																	cg47011626	RP11-169E6.1
																	cg100249848	ACTL6B
																	cg87753931	KLHDC4
																	cg63918954	NA
																	cg25400988	RNF17
																	cg30664143	PRR14
																	cg86164883	NA
																	cg21982958	YDJC
																	cg162133915	NA
																	cg38983484	GEMIN6
																	cg34724403	GOLGA8A
																	cg259343	AC108004.3
																	cg120655001	NA
																	cg40022532	NA
																	cg1363158	UVSSA
																	cg1380581	NA
																	cg23650159	HNRNPR
																	cg12595916	NA
																	cg210518380	HHAT
																	cg32756829	NA
																	cg31754478	DENND5B-AS1
																	cg125259897	NA
																	cg75772727	PTPN9
																	cg132880415	GALNT9
																	cg29239142	ADAP2
																	cg21995994	NA
																	cg33310410	NA
																	cg74299717	QRICH2
																	cg43251113	PKIG
																	cg85915377	NA
																	cg167088761	NA
																	cg53415435	NA
																	cg238081126	RP11-193H5.1
																	cg111215195	NA
																	cg231458603	NA
																	cg78034347	RP11-1E1.2
																	cg713804	NXN
																	cg47027690	GRAMD4
																	cg2360074	PLCH2
																	cg132601518	EP400NL
																	cg172888635	RP11-324C10.1
																	cg1333430	NA
																	cg14077669	RFX1
																	cg75629919	RP11-758M4.1
																	cg14043840	PODNL1
																	cg12432924	RP11-861E21.1
																	cg111078331	TCTN1
																	cg45644615	MARK4
																	cg73605722	PSEN1
																	cg121718944	SNCAIP
																	cg75023713	NA
																	cg242479262	NA
																	cg2783338	AMZ1
																	cg40998169	UNC5CL
																	cg647583	RP5-857K21.4
																	cg47830001	PCNT
																	cg113390266	ATP11A
																	cg89941878	NA
																	cg111215167	NA
																	cg47867273	NA
																	cg192263322	MYO1B
																	cg70666748	SHANK2
																	cg55033539	CASS4
																	cg32360417	NA
																	cg76702586	NA
																	cg47954567	DIP2A
																	cg39539910	MOBP
																	cg39346727	NA
																	cg11154484	CTNND2
																	cg174665295	NA
																	cg132577625	TOR1A
																	cg911670	R3HDM4
																	cg18267390	KCNS3
																	cg90676473	CTD-2315E11.1
																	cg113975825	LAMP1
																	cg44816211	CAMKMT
																	cg429352	ANO9
																	cg28611943	MPP7
																	cg107436432	NA
																	cg971501	DGKQ
																	cg32285518	CMTM8
																	cg126802623	CTBP2
																	cg132150556	SOWAHA
																	cg120449685	CACUL1
																	cg28895015	KRT17P3
																	cg27780836	NA
																	cg30871861	NA
																	cg187889346	NA
																	cg108842344	NA
																	cg45570857	ZSWIM5
																	cg98979299	NA
																	cg150489502	LINC00568
																	cg2623376	KCNQ1
																	cg133983427	JAKMIP3
																	cg43641179	ANO10
																	cg10083597	COL5A3
																	cg135213517	SETX
																	cg167315867	RPS6KA2
																	cg45791369	NA
																	cg78459843	NA
																	cg206248	HBM
																	cg62448434	ANK3
																	cg42039238	NA
																	cg93476165	NA
																	cg24572735	NRL
																	cg99245465	CNTN5
																	cg695877	DIP2C
																	cg36584151	MELK
																	cg119824364	CCDC60
																	cg75976782	SLC44A5
																	cg75282984	SERPINH1
																	cg46728775	DYM
																	cg52798181	AC139712.2
																	cg71787624	DYSF
																	cg44330668	RP11-444E17.6
																	cg211768211	NA
																	cg39996616	DLL3
																	cg44458942	NA
																	cg99624067	NA
																	cg36541199	DCLK1
																	cg72763450	FKBP6
																	cg48127886	FBXO11
																	cg32435510	SC22CB-1E7.1
																	cg112084194	NA
																	cg125329765	SCARB1
																	cg87194153	C16orf95
																	cg170361320	BBS5
																	cg21444526	NA
																	cg32757668	NA
																	cg37969838	NA
																	cg53347250	NA
																	cg139971223	NA
																	cg210518261	HHAT
																	cg29820437	NA
																	cg3649634	PIP5K1C
																	cg228295448	MRPL55
																	cg1390716	NA
																	cg3131000	NA
																	cg8999608	NA
																	cg241262643	NA
																	cg178432167	NA
																	cg71043070	HK1
																	cg74393861	CNTN3
																	cg166911755	RPS6KA2
																	cg166228349	PDE10A
																	cg911679	R3HDM4
																	cg49253904	FUT1
																	cg246807559	CNST
																	cg187386227	NA
																	cg20233989	CCDC144CP
																	cg23454695	NA
																	cg46728779	DYM
																	cg25554048	SYF2
																	cg82714420	NA
																	cg237010392	AGAP1
																	cg37969833	NA
																	cg76280790	NA
																	cg3131008	NA
																	cg61573680	FADS2
																	cg925804	LMF1
																	cg3090202	PRDM16
																	cg172550996	DYNC1I2
																	cg40998167	UNC5CL
																	cg1010678	AP2A2
																	cg53486637	NA
																	cg45316712	BCAM
																	cg105753151	NA
																	cg104647075	KIF26A
																	cg537390	NA
																	cg431725	SHC2
																	cg64245137	NA
																	cg10602691	KEAP1
																	cg80312082	NA
																	cg21427005	NA
																	cg39809288	KIF21A
																	cg17226341	MYO9B
																	cg123055529	NA
																	cg131930342	NA
																	cg214107535	PROX1-AS1
																	cg110033715	NA
																	cg161343700	NA
																	cg1352995	NA
																	cg88496425	ZNF469
																	cg10327328	KIF1B
																	cg56669852	TEX14
																	cg61743000	XPO1
																	cg23111493	EPHB2
																	cg48365629	SLAIN2
																	cg65527897	NA
																	cg88541599	ZFPM1
																	cg75772764	PTPN9
																	cg44550038	KATNAL2
																	cg173423739	PDK1
																	cg141110556	TRAPPC9
																	cg107423243	ST6GAL2
																	cg72840528	NA
																	cg32828424	NA
																	cg8638936	RP11-211C9.1
																	cg149162807	NA
																	cg5887426	ZNF815P
																	cg84256306	KCNG4
																	cg3763495	SDK1
																	cg171424920	NA
																	cg39054693	NA
																	cg1498585	CLCN7
																	cg42777735	CIC
																	cg79077332	NA
																	cg42486247	ATP1A3
																	cg75756210	NA
																	cg16217248	LA16c-83F12.6
																	cg167365847	RP11-514O12.4
																	cg53329196	NA
																	cg70419376	SHANK2
																	cg76702570	NA
																	cg57181518	KIAA1211
																	cg110126715	NA
																	cg76702626	NA
																	cg202900856	FZD7
																	cg96363216	NA
																	cg144418896	NA
																	cg73418219	DCAF4
																	cg162435889	NA
																	cg42039254	NA
																	cg185372120	IRF2
																	cg65040838	JMJD1C
																	cg167365855	RP11-514O12.4
																	cg44170810	PDE9A
																	cg133497208	FUBP3
																	cg170183632	LRP2
																	cg17803369	KCNC1
																	cg131473120	NTM
																	cg100040542	VPS13B
																	cg118965687	NA
																	cg16354889	NA
																	cg45570870	ZSWIM5
																	cg45570883	ZSWIM5
																	cg32452110	NA
																	cg736408	NA
																	cg89688915	DPEP1
																	cg817106	ERICH1-AS1
																	cg154544250	CHRNB2
																	cg186596962	SORBS2
																	cg10612200	NA
																	cg240086075	HDAC4
																	cg123444284	ABCB9
																	cg3375037	SPATA22
																	cg70934985	NA
																	cg87706893	CNGB3
																	cg115376483	CTD-2287O16.3
																	cg179347609	NA
																	cg68233227	NFATC3
																	cg64245145	NA
																	cg22835402	NA
																	cg30111412	SLC7A1
																	cg49883293	C22orf34
																	cg23650140	HNRNPR
																	cg46808160	NA
																	cg21444534	NA
																	cg1651797	FAM53A
																	cg50024229	C22orf34
																	cg58854137	NA
																	cg110352798	IMMP2L
																	cg125259903	NA
																	cg76935062	NA
																	cg80845048	TBCD
																	cg27684732	NA
																	cg41326241	LRRC4C
																	cg115380508	GAP43
																	cg190842915	NA
																	cg124252977	DNAH10
																	cg168972902	SMOC2
																	cg91915060	NA
																	cg21781083	NA
																	cg25022357	NA
																	cg25219875	LRMP
																	cg137807358	RCC2P3
																	cg77382349	NA
																	cg233969963	INPP5D
																	cg43846570	UBASH3A
																	cg74299722	QRICH2
																	cg6142590	RP11-290F24.3
																	cg134086154	STK32C
																	cg64149461	NA
																	cg40367786	FCGBP
																	cg127535919	NA
																	cg56893471	NA
																	cg63652675	NA
																	cg130958903	RIMBP2
																	cg33290958	PDS5B
																	cg138083350	CTNNA1
																	cg64091204	CEP112
																	cg42039262	NA
																	cg241384075	GPC1
																	cg13480638	NA
																	cg113441189	NA
																	cg175953346	NA
																	cg217382752	NA
																	cg40230331	BMP8B
																	cg66497746	NA
																	cg3724464	DNASE1
																	cg101926316	CUX1
																	cg24570627	DHX15
																	cg10632495	SOX7
																	cg96078329	NA
																	cg42769158	NA
																	cg53329191	NA
																	cg45821398	TRPM2
																	cg156518064	NA
																	cg44458933	NA
																	cg113187499	TUBGCP3
																	cg41421619	NA
																	cg39154853	CNTNAP3
																	cg44544478	LINC00284
																	cg23454666	NA
																	cg240269799	HDAC4
																	cg72983062	NA
																	cg10606986	NA
																	cg31476317	NA
																	cg87030956	NA
																	cg47808903	CXXC1
																	cg174146577	MLK7-AS1
																	cg66017747	NA
																	cg27297760	NA
																	cg53423417	ZNF888
																	cg110352836	IMMP2L
																	cg161580988	NA
																	cg211768175	NA
																	cg151420855	AC104777.2
																	cg5291645	ZBTB14
																	cg88541612	ZFPM1
																	cg164015296	NA
																	cg48128012	FBXO11
																	cg31287635	RP5-1125N11.1
																	cg114896559	NA
																	cg135201540	SETX
																	cg47326901	C2orf61
																	cg65500076	LINC00922
																	cg147654654	STXBP5
																	cg88562776	NA
																	cg1155195	NA
																	cg17429742	PEMT
																	cg136713270	VAV2
																	cg104297338	RNF20
																	cg56219653	NA
																	cg315001	NA
																	cg16629619	CCDC144A
																	cg161824642	ATF6
																	cg1266804	CACNA1H
																	cg590263	CAPN15
																	cg69820607	NA
																	cg104931213	SRPK2
																	cg48127942	FBXO11
																	cg46006990	2022-03-08
																	cg3028901	NA
																	cg16266673	GMPR
																	cg71624540	COL13A1
																	cg125020569	NA
																	cg292438	DUSP22
																	cg21019720	GRAMD4P5
																	cg527752	DIP2C
																	cg3116212	TEAD4
																	cg56893536	NA
																	cg38398808	WIPF2
																	cg48127926	FBXO11
																	cg40010561	SELV
																	cg120655040	NA
																	cg46006935	2022-03-08
																	cg67620246	NA
																	cg172631177	AC068039.4
																	cg5161255	ZNF890P
																	cg57254325	TCF12
																	cg31672907	NKAIN1
																	cg50946021	OGDHL
																	cg114305788	VTI1A
																	cg10994028	NA
																	cg90896183	FZD1
																	cg5039003	RP11-428J1.5
																	cg141042780	NA
																	cg78543804	NA
																	cg157441869	PTPRN2
																	cg334732	PDIA2
																	cg3921878	STIM1
																	cg62867668	MYT1
																	cg73762448	CLIP2
																	cg46805879	NSUN4
																	cg59020506	RP5-1043L13.1
																	cg75174726	NA
																	cg2074891	MAD1L1
																	cg117876241	CTD-2281M20.1
																	cg88541628	ZFPM1
																	cg31633043	LIMK2
																	cg71958325	LGR5
																	cg28663333	NA
																	cg138083323	CTNNA1
																	cg73223069	SFXN5
																	cg17771839	NA
																	cg28519372	ATP5EP2
																	cg47954545	DIP2A
																	cg44910554	NA
																	cg42683154	FOXJ3
																	cg105753181	NA
																	cg116726729	SIK3
																	cg97472372	NA
																	cg42758875	HOOK3
																	cg4722788	PLD2
																	cg1155196	NA
																	cg33376852	NA
																	cg128546759	WDR33
																	cg101087813	NA
																	cg120602237	PTPN4
																	cg5135299	KDM4B
																	cg143307778	TSNARE1
																	cg33516412	RP11-317N12.1
																	cg68752729	NA
																	cg175010637	NA
																	cg2104233	AP3D1
																	cg237833033	RYR2
																	cg73223066	SFXN5
																	cg31672909	NKAIN1
																	cg85671152	GSE1
																	cg101926301	CUX1
																	cg3251355	MSANTD1
																	cg104706	RPH3AL
																	cg6387729	FAM220A
																	cg36584159	MELK
																	cg1668536	PXDN
																	cg71051350	PGM5
																	cg2129323	MAD1L1
																	cg561647	RAB11FIP3
																	cg91217762	NA
																	cg4663320	NA
																	cg195452299	LINC00969
																	cg24659885	RP11-444D3.1
																	cg89024607	NA
																	cg71494042	PTGER3
																	cg75966214	NA
																	cg135166614	SETX
																	cg45316716	BCAM
																	cg90634587	NA
																	cg74910810	RP11-751H17.1
																	cg203729059	ICA1L
																	cg89844181	POC1B
																	cg70211354	CLEC18C
																	cg34936508	NA
																	cg77920553	USP35
																	cg3227340	NA
																	cg19110910	NA
																	cg114831878	NA
																	cg6755029	DNAJC11
																	cg165324852	LMX1A
																	cg121920914	CASR
																	cg37391619	NA
																	cg177388624	RP11-1252I4.2
																	cg143486127	FAM115D
																	cg35448338	RP11-85K15.2
																	cg131000499	FAM49B
																	cg159684204	CCNJL
																	cg30159234	NA
																	cg65353100	EHBP1L1
																	cg132652948	NA
																	cg138376548	PPP1R26
																	cg1699544	NA
																	cg21851828	CASC15
																	cg107125530	NA
																	cg6224885	MLLT1
																	cg112744142	RP11-572M11.4
																	cg10602713	KEAP1
																	cg86774848	NA
																	cg140057034	GRIN1
																	cg141701779	NA
																	cg113584810	NA
																	cg27523969	NA
																	cg30111377	SLC7A1
																	cg56892036	NA
																	cg56688446	GALP
																	cg75733827	SLC44A5
																	cg3649720	PIP5K1C
																	cg11426339	NA
																	cg94508163	NA
																	cg76932440	ATP9B
																	cg34724379	GOLGA8A
																	cg60553332	TAF4
																	cg54598523	OSCAR
																	cg132150498	SOWAHA
																	cg49887399	CAB39L
																	cg93394131	NA
																	cg77920566	USP35
																	cg52315766	MAPK6
																	cg53755304	CTD-2008L17.2
																	cg75023717	NA
																	cg132342152	RP11-417L19.2
																	cg136713274	VAV2
																	cg3131002	NA
																	cg102208429	POLR2J3
																	cg66497769	NA
																	cg3105423	UBOX5-AS1
																	cg1363164	UVSSA
																	cg76336717	RP11-114H23.1
																	cg126370272	RP11-12J10.3
																	cg119824368	CCDC60
																	cg176901548	TBL1XR1
																	cg87403473	AC083899.3
																	cg183438207	NA
																	cg3287118	PSMG4
																	cg93872295	RP11-266O8.1
																	cg140361419	PNPLA7
																	cg145540267	DGAT1
																	cg202160728	NA
																	cg86038513	C11orf73
																	cg2347965	SPPL2B
																	cg97093552	NA
																	cg119384423	NA
																	cg75282988	SERPINH1
																	cg3287129	PSMG4
																	cg141108851	TRAPPC9
																	cg64882092	NA
																	cg133109038	SLC18B1
																	cg74433893	MTHFD2
																	cg42979214	NA
																	cg70666668	SHANK2
																	cg13970781	NA
																	cg21744627	OSBPL1A
																	cg3661944	NA
																	cg87753882	KLHDC4
																	cg6364365	NA
																	cg1627039	FAM53A
																	cg130327688	ADAMTS15
																	cg205018240	NA
																	cg73151087	ABHD11
																	cg42977933	KRBOX1
																	cg115376494	CTD-2287O16.3
																	cg41490507	DSCAM
																	cg12063049	ZNF763
																	cg21894086	LINC00422
																	cg32197733	NA
																	cg134533730	ST3GAL1
																	cg196402614	PIGX
																	cg86571875	MGAT4C
																	cg121880661	KDM2B
																	cg31672891	NKAIN1
																	cg125259927	NA
																	cg96191083	RP11-440D17.3
																	cg27824565	NA
																	cg28626415	SULT1A1
																	cg324326	MIER2
																	cg75000704	LINC00381
																	cg113975819	LAMP1
																	cg34724468	GOLGA8A
																	cg39892814	PDS5A
																	cg32545498	NA
																	cg71839703	AP1G1
																	cg51082853	NA
																	cg36508328	RP11-184D12.1
																	cg162022759	PARK2
																	cg48987245	NA
																	cg59046072	ZBTB45
																	cg5039080	RP11-428J1.5
																	cg101991397	SPDYE6
																	cg231458593	NA
																	cg31754470	DENND5B-AS1
																	cg116153618	LSAMP
																	cg165324848	LMX1A
																	cg70096155	GMCL1
																	cg3519318	FZR1
																	cg120715978	NA
																	cg2348013	SPPL2B
																	cg69357921	NA
																	cg118842932	FOXR1
																	cg152986588	NA
																	cg6355687	PITPNM3
																	cg41186949	TREML3P
																	cg3888709	NA
																	cg68846785	TPCN2
																	cg116895013	NA
																	cg46333305	SYMPK
																	cg8176064	SGK223
																	cg96488462	NA
																	cg51899381	DMXL2
																	cg35533021	DPH6
																	cg50448487	NA
																	cg111816537	NA
																	cg187186601	NA
																	cg75269544	BCAR1
																	cg75208508	NA
																	cg125703689	GRAMD3
																	cg106062753	NA
																	cg49637055	PPFIA3
																	cg19057002	NA
																	cg103600	RPH3AL
																	cg47326891	C2orf61
																	cg22638221	NA
																	cg125020561	NA
																	cg21761639	CASC15
																	cg72652289	NA
																	cg1924633	SCAMP4
																	cg229503510	NA
																	cg133290666	PXMP2
																	cg67089560	NA
																	cg62748620	NA
																	cg79545727	ROBO1
																	cg39580808	NA
																	cg104286530	PPP1R13B
																	cg131969452	RP11-897M7.1
																	cg24572751	NRL
																	cg33322396	SLC7A9
																	cg3481968	TRAPPC12
																	cg19411110	ANKRD20A9P
																	cg226013280	NA
																	cg162918849	FSTL5
																	cg54522990	ACYP2
																	cg39539915	MOBP
																	cg170564738	RP5-1086L22.1
																	cg46260505	NA
																	cg52054286	NA
																	cg59840711	NA
																	cg130519824	NA
																	cg198896	AC092299.8
																	cg170805377	NA
																	cg10463794	TYK2
																	cg1334021	MUM1
																	cg37448515	KCTD17
																	cg40022363	NA
																	cg43299548	NA
																	cg48849419	SPATA6
																	cg160879625	NMD3
																	cg24894114	NA
																	cg148060985	CNTNAP2
																	cg143248	PLEKHG4B
																	cg108882400	FOXO3
																	cg109898602	NA
																	cg42046359	TAF8
																	cg242475529	NA
																	cg22835391	NA
																	cg42683092	FOXJ3
																	cg14043852	PODNL1
																	cg34724439	GOLGA8A
																	cg37295457	NA
																	cg41421636	NA
																	cg132601621	EP400NL
																	cg3227309	NA
																	cg123055568	NA
																	cg129454070	NA
																	cg73335482	CDH23
																	cg469667	NA
																	cg128436672	ETS1
																	cg23454683	NA
																	cg89024631	NA
																	cg26343551	RAB10
																	cg2632181	NA
																	cg59020536	RP5-1043L13.1
																	cg48267	NA
																	cg3561637	CTNS
																	cg51826590	RP11-324H6.5
																	cg1510454	CLCN7
																	cg175620826	RP11-844P9.2
																	cg10177568	NA
																	cg50911318	DCC
																	cg69518348	NA
																	cg35267069	BAZ1A
																	cg5611193	HBG2
																	cg57597961	TUBB1
																	cg139504296	NA
																	cg183405039	TENM3
																	cg40992176	NA
																	cg143440517	SLC9A9
																	cg39539927	MOBP
																	cg31493997	NA
																	cg31302064	ZNF438
																	cg65293536	NA
																	cg56754084	NA
																	cg75840699	NA
																	cg56036498	NA
																	cg42979210	NA
																	cg104198680	NA
																	cg704231	ENOSF1
																	cg47033887	NA
																	cg475246	VPS53
																	cg42663722	NA
																	cg172165600	GHSR
																	cg202148605	CASP8
																	cg84256321	KCNG4
																	cg166057737	PDE10A
																	cg4720548	PLD2
																	cg34629770	C6orf106
																	cg122493711	PRDM6
																	cg61039159	RORA
																	cg117629273	DSCAML1
																	cg6449476	DAGLB
																	cg148641084	NA
																	cg41301354	NA
																	cg157404967	GPD2
																	cg140057030	GRIN1
																	cg51899391	DMXL2
																	cg54195080	SCFD2
																	cg89334619	ANKRD11
																	cg203642750	ICA1L
																	cg13805419	FRMD4A
																	cg40367738	FCGBP
																	cg87436532	WWP1
																	cg112596618	NA
																	cg36068743	NA
																	cg20374002	NA
																	cg28460203	NA
																	cg150539492	NA
																	cg122055528	NA
																	cg1114448	TTLL10-AS1
																	cg40367781	FCGBP
																	cg56036507	NA
																	cg25159245	CLIC4
																	cg25541934	NINL
																	cg140236564	EXD3
																	cg4802772	ZNF500
																	cg69967288	NA
																	cg88541618	ZFPM1
																	cg113975827	LAMP1
																	cg70914682	ADD2
																	cg34936459	NA
																	cg43313010	C2CD2
																	cg1814040	ARHGEF10
																	cg100059463	CCDC85C
																	cg145008682	PDE4DIP
																	cg97019928	PAPOLA
																	cg122055545	NA
																	cg45837620	NA
																	cg16349164	NOMO3
																	cg169648697	THBS2
																	cg52391011	RP11-50E11.3
																	cg52923337	PRKG1
																	cg17523682	USH1C
																	cg139997655	MAN1B1
																	cg74506721	NA
																	cg95429413	NA
																	cg110352807	IMMP2L
																	cg5826070	NRTN
																	cg4512754	NA
																	cg55707453	BMP5
																	cg123444288	ABCB9
																	cg113642515	MCF2L
																	cg16266669	GMPR
																	cg106654763	CKAP4
																	cg169671020	RP11-379K17.4
																	cg21806220	RPGRIP1
																	cg138369751	PPP1R26-AS1
																	cg65139471	GNS
																	cg21781173	NA
																	cg80085151	CCDC57
																	cg104255086	ACTR1A
																	cg175080282	TNN
																	cg69687253	RP11-427H3.3
																	cg2215120	CACNA1C
																	cg38072508	NA
																	cg113492172	ATP11A
																	cg208974893	CRYGEP
																	cg53210645	HNRNPA1L2
																	cg3213199	TSSC1
																	cg38973150	NA
																	cg6224889	MLLT1
																	cg54636091	CBX5
																	cg52177124	OSBPL9
																	cg169648752	THBS2
																	cg65273577	ERBB2IP
																	cg58180951	ZSCAN4
																	cg3157777	PRDM16
																	cg216745	NA
																	cg47867277	NA
																	cg42046367	TAF8
																	cg123231519	NA
																	cg25084246	DOCK5
																	cg32360397	NA
																	cg34659477	C1orf94
																	cg116225545	ABLIM1
																	cg71450170	PCNX
																	cg2434765	LMNB2
																	cg79593328	NPLOC4
																	cg88611246	NA
																	cg163831518	CTC-340A15.2
																	cg42758838	HOOK3
																	cg55401540	NA
																	cg77192921	RP11-187O7.3
																	cg9410982	ASAP2
																	cg153454594	NA
																	cg1010688	AP2A2
																	cg68294144	NA
																	cg29453305	NA
																	cg155381467	NA
																	cg22572992	NA
																	cg124626722	ESAM
																	cg172724574	NA
																	cg10056432	CIDECP
																	cg31938773	DXO
																	cg41491932	RP11-328M4.2
																	cg7686077	XAB2
																	cg68980838	TMPRSS11F
																	cg31938769	DXO
																	cg33221556	SPINK4
																	cg125648260	NA
																	cg180262706	NA
																	cg119520300	RP11-196E1.3
																	cg67620241	NA
																	cg859661	PRR25
																	cg39154851	CNTNAP3
																	cg145667653	RNF115
																	cg33374012	NA
																	cg10693547	NA
																	cg241384078	GPC1
																	cg23325468	NA
																	cg123055535	NA
																	cg54093648	NA
																	cg48744873	FBN1
																	cg140394531	PNPLA7
																	cg38512513	RARA
																	cg96875067	NA
																	cg87753941	KLHDC4
																	cg34936490	NA
																	cg42979395	NA
																	cg176987182	NA
																	cg114774149	RASA3
																	cg47326912	C2orf61
																	cg55062462	NA
																	cg29239140	ADAP2
																	cg69728562	GTF2H2B
																	cg192754045	NA
																	cg68733286	MARVELD2
																	cg86774831	NA
																	cg13355932	CACNA1A
																	cg65613471	RP11-203I2.1
																	cg1244355	NA
																	cg71593724	SDK2
																	cg13480659	NA
																	cg44544449	LINC00284
																	cg202160696	NA
																	cg101862653	PCSK6
																	cg25084291	DOCK5
																	cg89369301	NA
																	cg145094250	PRELID2
																	cg29586734	AC007255.8
																	cg43379394	NA
																	cg283319	NA
																	cg77377356	AP3B1
																	cg32661834	RP11-586K12.11
																	cg1225796	NA
																	cg28468649	RP11-123O22.1
																	cg60553488	TAF4
																	cg73392722	RAB6A
																	cg8176049	SGK223
																	cg121920889	CASR
																	cg6594523	NA
																	cg230567505	DNER
																	cg1791599	MAPK8IP3
																	cg10806662	TMEM14B
																	cg36508333	RP11-184D12.1
																	cg36307516	NA
																	cg133087000	FBRSL1
																	cg3987877	NA
																	cg124252924	DNAH10
																	cg33290950	PDS5B
																	cg237876320	NA
																	cg132649163	NA
																	cg138156490	THSD7B
																	cg28395658	HERC2
																	cg15657589	PTPRO
																	cg67299883	NA
																	cg102182996	RP11-1029J19.5
																	cg65472765	WIF1
																	cg14043864	PODNL1
																	cg134533756	ST3GAL1
																	cg9611821	NA
																	cg48807254	NA
																	cg125753029	RABGAP1
																	cg217716812	GPATCH2
																	cg2337146	TSPAN32
																	cg71578422	SDK2
																	cg114481936	NA
																	cg89140919	NA
																	cg111503815	NA
																	cg94673	NA
																	cg44330683	RP11-444E17.6
																	cg78433067	DMGDH
																	cg83275498	CPEB1
																	cg115294285	NA
																	cg43578618	NA
																	cg33800693	NA
																	cg126474755	NA
																	cg49637062	PPFIA3
																	cg71839697	AP1G1
																	cg8702781	NA
																	cg80845050	TBCD
																	cg20067008	SPECC1
																	cg17437305	NA
																	cg101421272	RP11-66B24.8
																	cg217421998	RPL37A
																	cg7404674	NA
																	cg47504521	ARHGAP35
																	cg132828600	GALNT9
																	cg1815858	NA
																	cg25928243	NA
																	cg160879619	NMD3
																	cg38398800	WIPF2
																	cg42775865	NA
																	cg23830398	NA
																	cg74315008	TET3
																	cg28293914	NA
																	cg151420900	AC104777.2
																	cg113106168	NA
																	cg11332519	CELF2
																	cg68294165	NA
																	cg1827942	EME2
																	cg38072515	NA
																	cg3227352	NA
																	cg2344680	ZFYVE28
																	cg1232800	ACAP3
																	cg78973573	CHMP6
																	cg196490085	SLC39A10
																	cg71841103	AP1G1
																	cg49010367	NA
																	cg40034494	NA
																	cg46402243	NA
																	cg1857601	ARHGEF10
																	cg95762876	BMPR1B
																	cg25928235	NA
																	cg217422053	RPL37A
																	cg37969840	NA
																	cg91495145	RP11-348J24.2
																	cg116153675	LSAMP
																	cg28611937	MPP7
																	cg48365666	SLAIN2
																	cg52390973	RP11-50E11.3
																	cg3375067	SPATA22
																	cg79077376	NA
																	cg781139	AC006273.4
																	cg68898020	TANGO6
																	cg39309156	NA
																	cg10308374	NA
																	cg17749531	RCC2
																	cg8555437	PRAM1
																	cg38737857	NA
																	cg72413982	POM121
																	cg133393085	GOLGA3
																	cg138840078	NHSL1
																	cg48298086	NA
																	cg135107750	TUBGCP2
																	cg6925590	TBC1D14
																	cg85374109	NA
																	cg4901093	RADIL
																	cg36541173	DCLK1
																	cg6708940	GS1-24F4.2
																	cg138083337	CTNNA1
																	cg55226211	FECH
																	cg126749233	PLXNA1
																	cg240086118	HDAC4
																	cg182929360	MCF2L2
																	cg199524	AC092299.7
																	cg22599531	NA
																	cg44241115	TMEM151B
																	cg75482117	2022-09-09
																	cg15473687	AKAP8
																	cg77457284	PEAK1
																	cg8555440	PRAM1
																	cg53209228	DOK5
																	cg33290918	PDS5B
																	cg1334009	MUM1
																	cg3431965	MEGF6
																	cg80479821	NA
																	cg183438246	NA
																	cg2546736	NA
																	cg98626813	CTD-2544M6.1
																	cg62867666	MYT1
																	cg46374229	FAM207A
																	cg33115104	GLB1
																	cg23266108	NA
																	cg91217767	NA
																	cg30931844	NA
																	cg101797327	NA
																	cg16438194	ISPD
																	cg38630366	NA
																	cg240089994	HDAC4
																	cg47220494	TBC1D22A
																	cg176765522	LMAN2
																	cg40367774	FCGBP
																	cg80743558	TBCD
																	cg137321166	RXRA
																	cg21248551	NA
																	cg49317971	NA
																	cg52470545	NA
																	cg37073111	NA
																	cg2360061	PLCH2
																	cg14961199	NA
																	cg1791567	MAPK8IP3
																	cg11761064	NA
																	cg65353102	EHBP1L1
																	cg16334940	AP1M1
																	cg184798331	C3orf70
																	cg167742726	WWC1
																	cg132293452	NA
																	cg30984898	MUC22
																	cg89466554	ANKRD11
																	cg35954914	NA
																	cg220420741	OBSL1
																	cg47808914	CXXC1
																	cg100377968	NA
																	cg77192926	RP11-187O7.3
																	cg167680196	NA
																	cg49965309	NA
																	cg71756273	ZNF366
																	cg11839143	DNAH9
																	cg140409988	PNPLA7
																	cg60681524	NA
																	cg5619626	NA
																	cg11273527	C8orf12
																	cg10432143	SLX4IP
																	cg46260509	NA
																	cg135178691	ECHS1
																	cg49668815	NA
																	cg47026567	NA
																	cg7494586	NA
																	cg202747843	KDM5B
																	cg1304892	MUM1
																	cg132983003	EXOC4
																	cg10637648	MRVI1
																	cg60458638	NA
																	cg161343684	NA
																	cg2074889	MAD1L1
																	cg35681380	NA
																	cg139323448	SPOPL
																	cg61745022	RP11-507B12.2
																	cg70579679	NA
																	cg6673898	NA
																	cg10440417	RAVER1
																	cg190531458	NA
																	cg167742732	WWC1
																	cg97429736	TCTN3
																	cg54626226	PRPF31
																	cg172212260	METTL8
																	cg65500088	LINC00922
																	cg9900104	GAS7
																	cg134783750	MED27
																	cg48151338	CTD-2571L23.8
																	cg37950980	NA
																	cg324315	MIER2
																	cg26938077	ITPR2
																	cg136692876	VAV2
																	cg78034355	RP11-1E1.2
																	cg169648667	THBS2
																	cg79511057	C17orf70
																	cg5784016	PRR22
																	cg5701052	TRIM5
																	cg242616504	DTYMK
																	cg42775879	NA
																	cg131526543	GPR133
																	cg110386152	NA
																	cg92821895	RP11-152L20.3
																	cg73335471	CDH23
																	cg44458966	NA
																	cg42775919	NA
																	cg71999103	NA
																	cg43884562	NA
																	cg52177128	OSBPL9
																	cg42979222	NA
																	cg124772184	ACADSB
																	cg167315952	RPS6KA2
																	cg11326480	ATG7
																	cg103155486	NA
																	cg61768828	NA
																	cg64867932	CACNG5
																	cg76280799	NA
																	cg41867593	TYRO3
																	cg45352043	AGPAT3
																	cg292436	DUSP22
																	cg87030897	NA
																	cg23629640	SLC7A8
																	cg28925796	NA
																	cg5170797	LYRM4
																	cg6662580	ZNF853
																	cg78590708	WWOX
																	cg241042420	RGS7
																	cg68419362	FAM19A1
																	cg46607448	DYM
																	cg80728653	SSBP2
																	cg141110566	TRAPPC9
																	cg10097234	UBE4B
																	cg148615011	ACVR2A
																	cg39118250	NA
																	cg60917591	LAMA5
																	cg22795906	NA
																	cg144569284	ZC3H3
																	cg431710	SHC2
																	cg26247147	HIST1H4G
																	cg103634	RPH3AL
																	cg182289572	NA
																	cg67238627	NA
																	cg42046344	TAF8
																	cg64131219	NA
																	cg96702047	CYP2C9
																	cg31330340	MORC2
																	cg30055334	AC007285.6
																	cg37969826	NA
																	cg100040546	VPS13B
																	cg104198640	NA
																	cg71578431	SDK2
																	cg92919154	NA
																	cg2302471	MORN1
																	cg138158756	NA
																	cg28405583	HERC2
																	cg84629536	NRG3
																	cg72983054	NA
																	cg30871865	NA
																	cg182167904	RP11-139K4.1
																	cg18576318	ELL
																	cg133937753	JAKMIP3
																	cg241262658	NA
																	cg21147560	C17orf103
																	cg21147584	C17orf103
																	cg8327157	NA
																	cg127788127	NA
																	cg100748835	NA
																	cg590254	CAPN15
																	cg150539496	NA
																	cg114821044	RASA3
																	cg1791592	MAPK8IP3
																	cg109205467	SSH1
																	cg3448601	HGFAC
																	cg4739309	CDYL
																	cg5038926	RP11-428J1.5
																	cg21987843	RP11-32B5.4
																	cg5038946	RP11-428J1.5
																	cg69434269	AUTS2
																	cg6147725	KCNAB2
																	cg149162803	NA
																	cg123733697	NA
																	cg61396256	NA
																	cg143881224	RP11-706C16.8
																	cg970237	LMF1
																	cg75398028	2022-09-09
																	cg131518643	GPR133
																	cg18576268	ELL
																	cg53139054	TPTE2P3
																	cg17599947	NA
																	cg102182993	RP11-1029J19.5
																	cg74350914	NA
																	cg34936529	NA
																	cg104116101	KLC1
																	cg184237361	WWC2
																	cg36615237	MELK
																	cg87403527	AC083899.3
																	cg77263062	NA
																	cg57181464	KIAA1211
																	cg98373640	NA
																	cg246783970	CNST
																	cg75199579	JPH1
																	cg190842978	NA
																	cg122055538	NA
																	cg48151323	CTD-2571L23.8
																	cg76685724	CTD-2382H12.1
																	cg180397857	CCDC39
																	cg150518934	PPP1R14C
																	cg106508556	PIK3CG
																	cg137710085	COL5A1
																	cg91495140	RP11-348J24.2
																	cg104116093	KLC1
																	cg1525654	NA
																	cg141701777	NA
																	cg54195054	SCFD2
																	cg49168517	LAMB2
																	cg14388722	CTD-2189E23.1
																	cg81695290	NA
																	cg54093643	NA
																	cg40890262	NA
																	cg12595928	NA
																	cg65550205	SPRED2
																	cg71591424	SDK2
																	cg85671150	GSE1
																	cg693842	RNMTL1
																	cg74002644	EVPL
																	cg101244981	NA
																	cg48127998	FBXO11
																	cg35257262	TBX20
																	cg133451	MPG
																	cg11024160	PIEZO2
																	cg28663280	NA
																	cg5161233	ZNF890P
																	cg11502237	CTD-3088G3.8
																	cg664859	DEAF1
																	cg16311957	AF127577.8
																	cg110267370	NA
																	cg5887429	ZNF815P
																	cg154475465	TDRD10
																	cg63054838	NA
																	cg11648106	NA
																	cg2948209	CARD11
																	cg137134152	RP11-775H9.2
																	cg77457275	PEAK1
																	cg5173961	PTPRS
																	cg191812138	NA
																	cg6364375	NA
																	cg91518084	NA
																	cg75174714	NA
																	cg134086123	STK32C
																	cg64867909	CACNG5
																	cg40022565	NA
																	cg38208664	NA
																	cg82521804	NA
																	cg76932456	ATP9B
																	cg102655141	FBXL13
																	cg73335477	CDH23
																	cg23629696	SLC7A8
																	cg162133938	NA
																	cg27558518	RP11-40H20.4
																	cg87403465	AC083899.3
																	cg17219021	MYO9B
																	cg202900843	FZD7
																	cg125020599	NA
																	cg39996621	DLL3
																	cg99099255	NA
																	cg53745932	NA
																	cg8386059	SLC45A1
																	cg21997337	NA
																	cg44241121	TMEM151B
																	cg41490491	DSCAM
																	cg89369210	NA
																	cg102750907	IL1R1
																	cg19713782	NAV2
																	cg37969828	NA
																	cg145828308	ARHGAP39
																	cg28929754	NA
																	cg89098299	ABCG2
																	cg71745693	FBXO15
																	cg54986825	NA
																	cg67746522	GFOD2
																	cg31589997	NA
																	cg60917595	LAMA5
																	cg128386006	RPN1
																	cg187629419	FAT1
																	cg45732253	MARK4
																	cg55062450	NA
																	cg1753355	NA
																	cg42241750	NA
																	cg163521356	PACRG
																	cg35627393	ACACA
																	cg44910550	NA
																	cg5843989	FUT3
																	cg68300891	NA
																	cg228656	AP006222.2
																	cg66043420	RAB1B
																	cg17720810	NA
																	cg18439676	MICAL3
																	cg150148904	TSC22D2
																	cg202160724	NA
																	cg38259137	NA
																	cg14611022	NA
																	cg72927327	NA
																	cg19411137	ANKRD20A9P
																	cg175121188	RP11-148L24.1
																	cg50278584	FAIM2
																	cg3432984	TGIF1
																	cg1593316	NA
																	cg11332532	CELF2
																	cg34499369	PACSIN1
																	cg76336720	RP11-114H23.1
																	cg31298164	NA
																	cg107783388	NA
																	cg60765235	NA
																	cg1554545	NA
																	cg24171556	NA
																	cg60031159	FGGY
																	cg33466770	ACSS2
																	cg48985865	NA
																	cg27353440	ABHD1
																	cg178631468	ADAMTS2
																	cg10506585	NA
																	cg41805457	NA
																	cg11720849	ADTRP
																	cg21616699	NA
																	cg114481937	NA
																	cg228088818	COL4A3
																	cg61039073	RORA
																	cg55739413	DYX1C1-CCPG1
																	cg72149691	NEGR1
																	cg14591386	LINC00504
																	cg14961175	NA
																	cg113492178	ATP11A
																	cg68752718	NA
																	cg7758898	TMEM88
																	cg56077599	CTCFL
																	cg99867210	CMSS1
																	cg144418921	NA
																	cg163863407	NA
																	cg10712538	NA
																	cg56176902	U2AF2
																	cg84325365	RP11-154D17.1
																	cg6717301	RP11-390F4.3
																	cg137822551	DZIP1L
																	cg136775715	AC093391.2
																	cg49654614	NA
																	cg33440018	NA
																	cg94667	NA
																	cg38208840	NA
																	cg78840178	NA
																	cg32207917	NA
																	cg25507731	RP11-206P5.2
																	cg29810479	KIF22
																	cg109336443	MYO16
																	cg27197513	NA
																	cg73392730	RAB6A
																	cg430210	SHC2
																	cg76932464	ATP9B
																	cg8013376	EIF3F
																	cg10661643	MRVI1
																	cg53209236	DOK5
																	cg10417183	ATP2B2
																	cg1777189	MAPK8IP3
																	cg30684038	NA
																	cg34755937	GOLGA8A
																	cg240089989	HDAC4
																	cg75976809	SLC44A5
																	cg21843987	NA
																	cg41789849	NA
																	cg146549986	NBPF13P
																	cg63532068	C11orf95
																	cg291126	FAM20C
																	cg76713740	RP11-467H10.2
																	cg29060350	NA
																	cg30035411	VSTM2B
																	cg32883395	AHCY
																	cg1891074	MAD1L1
																	cg11332548	CELF2
																	cg43778559	NA
																	cg125703678	GRAMD3
																	cg10152797	NA
																	cg77500249	CTDP1
																	cg12381621	NA
																	cg28035032	NA
																	cg88696732	NA
																	cg1380602	NA
																	cg184798304	C3orf70
																	cg343657	PDCD6
																	cg28611968	MPP7
																	cg32601911	HLA-DQA1
																	cg63533452	AXIN2
																	cg23111484	EPHB2
																	cg130195914	TMEM132D
																	cg42801782	SNAP23
																	cg235397191	ARID4B
																	cg141108897	TRAPPC9
																	cg46396245	FAM207A
																	cg49965316	NA
																	cg73031797	KCTD2
																	cg166911623	RPS6KA2
																	cg182364189	ITGA4
																	cg28699369	NA
																	cg32601914	HLA-DQA1
																	cg37629289	ANKRD30A
																	cg11537658	CCDC151
																	cg10357662	NA
																	cg156718219	NA
																	cg123704016	MPHOSPH9
																	cg97399878	AL133168.3
																	cg47344384	PCBP3
																	cg44330636	RP11-444E17.6
																	cg129416040	GLT1D1
																	cg178549015	ADAMTS2
																	cg157422244	PTPRN2
																	cg34936482	NA
																	cg79641465	NA
																	cg5372960	NA
																	cg27787399	NA
																	cg166057794	PDE10A
																	cg164015274	NA
																	cg53903672	RP11-793H13.10
																	cg6116249	KCNAB2
																	cg1547429	TELO2
																	cg3776162	CREBBP
																	cg130494612	TOR2A
																	cg22638229	NA
																	cg196270226	NA
																	cg49010371	NA
																	cg203642689	ICA1L
																	cg157404978	GPD2
																	cg26232235	NA
																	cg36806320	NA
																	cg95411566	NA
																	cg31047346	SLC35E4
																	cg53633908	GS1-278J22.2
																	cg15804086	NA
																	cg93476167	NA
																	cg132896474	GALNT9
																	cg3776197	CREBBP
																	cg110126761	NA
																	cg163863403	NA
																	cg66675637	NA
																	cg34659454	C1orf94
																	cg10357692	NA
																	cg3724432	DNASE1
																	cg128572038	NA
																	cg2360083	PLCH2
																	cg208841696	PLEKHM3
																	cg11843048	ZNF823
																	cg1076905	ABR
																	cg112691586	NA
																	cg53755336	CTD-2008L17.2
																	cg13718899	COX10-AS1
																	cg234403583	SLC35F3
																	cg354413	AXIN1
																	cg104198651	NA
																	cg139416330	HIPK2
																	cg80312160	NA
																	cg220177748	NA
																	cg80845046	TBCD
																	cg32677157	FGD4
																	cg150541723	PPP1R14C
																	cg34464624	NA
																	cg48116575	RP11-198M11.2
																	cg35657401	FKBP5
																	cg525974	DIP2C
																	cg95229269	NA
																	cg43917061	URGCP-MRPS24
																	cg14591378	LINC00504
																	cg50768706	NA
																	cg94676	NA
																	cg31754472	DENND5B-AS1
																	cg58598389	ZSCAN18
																	cg168810160	NA
																	cg26938073	ITPR2
																	cg39855367	AC007246.3
																	cg61548016	NA
																	cg2347956	SPPL2B
																	cg64867964	CACNG5
																	cg12675848	DHRS3
																	cg40034490	NA
																	cg10855834	NUBP1
																	cg41882552	ULK4
																	cg56892026	NA
																	cg53486633	NA
																	cg78543821	NA
																	cg97472368	NA
																	cg32360407	NA
																	cg137019649	WDR5
																	cg44839305	SIK1
																	cg135049073	NTNG2
																	cg137019654	WDR5
																	cg193146522	CDC73
																	cg112691561	NA
																	cg113642487	MCF2L
																	cg64149454	NA
																	cg7553302	CAMTA1
																	cg139565063	EGFL7
																	cg30336527	KIAA1462
																	cg62665787	NA
																	cg5977279	RSPH10B
																	cg55765397	FBXO34
																	cg45731906	NA
																	cg54910958	NA
																	cg140653571	EHMT1
																	cg63437216	ATL3
																	cg143881221	RP11-706C16.8
																	cg41967937	NA
																	cg48743967	PRKDC
																	cg183405037	TENM3
																	cg4932765	UHRF1
																	cg124794901	POT1-AS1
																	cg432359	SHC2
																	cg2062625	NPW
																	cg127535914	NA
																	cg2335674	ABCA3
																	cg31298122	NA
																	cg49256033	RND1
																	cg68419416	FAM19A1
																	cg72811757	RP11-383H13.1
																	cg4983219	NA
																	cg13297827	NA
																	cg229503494	NA
																	cg590246	CAPN15
																	cg85730593	C16orf74
																	cg4217372	ANKRD24
																	cg244318805	NA
																	cg143615744	NA
																	cg35140056	NA
																	cg52673679	PXDNL
																	cg45475413	EFCAB13
																	cg198382733	HSPE1-MOB4
																	cg16118035	NA
																	cg27523980	NA
																	cg134976131	EPHB1
																	cg18831531	CRTC1
																	cg120716005	NA
																	cg28457423	NA
																	cg77377363	AP3B1
																	cg134467525	INPP5A
																	cg113879642	ANK2
																	cg2717850	KCNV2
																	cg86555238	REXO1L8P
																	cg978804	AGRN
																	cg22911961	NCAM2
																	cg27456871	NA
																	cg158672759	NA
																	cg46789885	NA
																	cg187889322	NA
																	cg3219649	NA
																	cg26938067	ITPR2
																	cg37592713	C1QTNF6
																	cg145667613	RNF115
																	cg88273935	HSD17B11
																	cg62539650	NA
																	cg96781595	ADRA2B
																	cg43313030	C2CD2
																	cg32600482	RFPL2
																	cg61613365	KCNH6
																	cg27919055	AHDC1
																	cg148060959	CNTNAP2
																	cg48070174	PTPRJ
																	cg167110094	RPS6KA2
																	cg172631196	AC068039.4
																	cg29555255	NA
																	cg68294160	NA
																	cg104637775	KIF26A
																	cg45998428	TSPEAR
																	cg33800698	NA
																	cg105936656	MTA1
																	cg87792682	LINC00152
																	cg46789805	NA
																	cg24063501	NA
																	cg59093354	CENPBD1P1
																	cg219259245	SLC11A1
																	cg240086072	HDAC4
																	cg177235763	NA
																	cg76173740	TK1
																	cg57181468	KIAA1211
																	cg196490029	SLC39A10
																	cg132150532	SOWAHA
																	cg71841099	AP1G1
																	cg72414011	POM121
																	cg53486610	NA
																	cg241262637	NA
																	cg109942678	UBE3B
																	cg46654463	HOXB3
																	cg17627273	CECR5
																	cg46260501	NA
																	cg179170348	MAML1
																	cg7551969	NA
																	cg42775949	NA
																	cg185862044	HMCN1
																	cg133895687	LRGUK
																	cg154544259	CHRNB2
																	cg102295759	NA
																	cg4516579	NMRAL1
																	cg85880546	NA
																	cg14536750	NA
																	cg7914492	NA
																	cg24732029	NA
																	cg48151457	CTD-2571L23.8
																	cg167088752	NA
																	cg47344404	PCBP3
																	cg41301363	NA
																	cg37042451	NIPBL
																	cg126749229	PLXNA1
																	cg196490076	SLC39A10
																	cg140361256	PNPLA7
																	cg108294128	KIAA1524
																	cg75687495	NA
																	cg74350926	NA
																	cg66345926	SLC25A26
																	cg75733821	SLC44A5
																	cg31298178	NA
																	cg8602884	GPR78
																	cg91217759	NA
																	cg4626893	NA
																	cg110215584	NA
																	cg27824514	NA
																	cg96781576	ADRA2B
																	cg241752390	KIF1A
																	cg24249896	NA
																	cg110651226	METTL24
																	cg5291607	ZBTB14
																	cg22083183	POTEB
																	cg106654771	CKAP4
																	cg124252933	DNAH10
																	cg62728937	NA
																	cg72793425	RP11-79P5.9
																	cg30434643	TMPOP1
																	cg10712533	NA
																	cg57349256	ZIM2
																	cg431497	SHC2
																	cg21009058	NA
																	cg56394113	SUOX
																	cg96191087	RP11-440D17.3
																	cg30120442	GDPD3
																	cg127535910	NA
																	cg47344421	PCBP3
																	cg42046364	TAF8
																	cg124873157	CNTNAP5
																	cg7904858	NA
																	cg59876058	NA
																	cg6518805	TIMM10B
																	cg20066998	SPECC1
																	cg110651178	METTL24
																	cg80895949	TBCD
																	cg143486117	FAM115D
																	cg75976806	SLC44A5
																	cg48743962	PRKDC
																	cg31729586	OSBPL10
																	cg46351096	SYMPK
																	cg76685715	CTD-2382H12.1
																	cg4954562	UHRF1
																	cg177235748	NA
																	cg13500711	NA
																	cg59840734	NA
																	cg80312270	NA
																	cg47314201	TBC1D22A
																	cg64245140	NA
																	cg23075120	NA
																	cg58059118	NA
																	cg94529417	ROR2
																	cg986554	AGRN
																	cg42769188	NA
																	cg266914	NA
																	cg1891126	MAD1L1
																	cg101959230	NA
																	cg17305297	MYO9B
																	cg15309796	ANKRD20A11P
																	cg333237	SLC6A13
																	cg194327715	NA
																	cg17736050	SREBF1
																	cg1685864	NADK
																	cg31754196	DENND5B-AS1
																	cg23227558	NA
																	cg28663273	NA
																	cg1586338	SDHAP3
																	cg5843986	FUT3
																	cg23530253	NA
																	cg527736	DIP2C
																	cg123055549	NA
																	cg29433683	SNX29P2
																	cg46758919	DYM
																	cg145287548	MROH1
																	cg75976814	SLC44A5
																	cg25828055	NA
																	cg89369297	NA
																	cg107436448	NA
																	cg195030257	ACAP2
																	cg615468	HCN2
																	cg841977	CHTF18
																	cg40022573	NA
																	cg52115591	SGMS1
																	cg166035571	TMEM192
																	cg198505320	RFTN2
																	cg29453329	NA
																	cg30026792	NF2
																	cg230841240	AGT
																	cg60031157	FGGY
																	cg22083185	POTEB
																	cg57859822	NA
																	cg5038989	RP11-428J1.5
																	cg105826903	NA
																	cg36164421	UPK1A
																	cg68818045	TPCN2
																	cg233231134	NA
																	cg5039065	RP11-428J1.5
																	cg11332529	CELF2
																	cg41501921	NA
																	cg35754079	MROH8
																	cg76805605	ESRRB
																	cg50232705	BCDIN3D-AS1
																	cg180262702	NA
																	cg75199562	JPH1
																	cg6781851	PMS2CL
																	cg4983195	NA
																	cg80728645	SSBP2
																	cg141701803	NA
																	cg39791175	NA
																	cg62195741	NA
																	cg39400875	NA
																	cg46950933	NA
																	cg133209262	POLE
																	cg46801816	PRAC2
																	cg34769601	UHRF1BP1
																	cg44812719	NA
																	cg87384338	WWP1
																	cg1753374	NA
																	cg54347441	NA
																	cg94533850	NA
																	cg69820620	NA
																	cg71756246	ZNF366
																	cg6179842	CHD5
																	cg73502335	NA
																	cg4663325	NA
																	cg154475470	TDRD10
																	cg95229259	NA
																	cg87766970	KLHDC4
																	cg131077962	RIMBP2
																	cg114891596	RASA3
																	cg72238881	NA
																	cg40034513	NA
																	cg41755594	PDZRN4
																	cg5616538	NA
																	cg110073603	NA
																	cg87706896	CNGB3
																	cg213370	RPH3AL
																	cg124899491	SLC12A8
																	cg57331374	PIEZO1P2
																	cg82714365	NA
																	cg34044751	AC009499.1
																	cg54522983	ACYP2
																	cg10637634	MRVI1
																	cg134467497	INPP5A
																	cg1857105	MAD1L1
																	cg1881396	RTN4RL1
																	cg71591446	SDK2
																	cg68542314	CPA6
																	cg48070166	PTPRJ
																	cg33762766	EDEM2
																	cg82168004	NA
																	cg88496418	ZNF469
																	cg86826786	NA
																	cg202900890	FZD7
																	cg183043379	PDE1A
																	cg14610998	NA
																	cg185018404	ENPP6
																	cg27558486	RP11-40H20.4
																	cg80976710	B3GNTL1
																	cg590272	CAPN15
																	cg73605757	PSEN1
																	cg23454664	NA
																	cg102059485	NA
																	cg65040828	JMJD1C
																	cg246769020	CNST
																	cg75533856	NA
																	cg291129	FAM20C
																	cg30998110	MUC22
																	cg80552156	FOXK2
																	cg42775907	NA
																	cg111624028	NA
																	cg2167524	PKD1
																	cg138083355	CTNNA1
																	cg228779668	DUSP5P1
																	cg46007002	2022-03-08
																	cg55739395	DYX1C1-CCPG1
																	cg120715996	NA
																	cg315012	NA
																	cg40890250	NA
																	cg133937748	JAKMIP3
																	cg135018332	KNDC1
																	cg24288401	PNRC2
																	cg87403520	AC083899.3
																	cg10417227	ATP2B2
																	cg744724	FBXL16
																	cg88562764	NA
																	cg11630359	DNAH9
																	cg68419394	FAM19A1
																	cg78590681	WWOX
																	cg36584163	MELK
																	cg31754465	DENND5B-AS1
																	cg89026793	NA
																	cg32818388	ASIP
																	cg98307890	NA
																	cg9553861	LHFPL4
																	cg16334938	AP1M1
																	cg49010427	NA
																	cg44812759	NA
																	cg11342724	ROCK2
																	cg120715902	NA
																	cg100900814	LONRF2
																	cg61788742	NA
																	cg11171359	NA
																	cg1685854	NADK
																	cg4901112	RADIL
																	cg15990436	NA
																	cg32601968	HLA-DQA1
																	cg79781658	FAM195B
																	cg39569279	NA
																	cg68418450	NA
																	cg189616087	NA
																	cg40367783	FCGBP
																	cg31022875	NA
																	cg120449737	CACUL1
																	cg118842930	FOXR1
																	cg73552176	LLGL2
																	cg104085492	GBF1
																	cg118870331	NA
																	cg83275515	CPEB1
																	cg146868566	RP11-649A16.1
																	cg222955978	NA
																	cg113366004	RP11-426L16.8
																	cg105641776	RP11-44N21.4
																	cg859653	PRR25
																	cg75133458	NA
																	cg192791655	NA
																	cg158662263	SRP72P2
																	cg63480383	NA
																	cg31480252	NA
																	cg241737155	KIF1A
																	cg3760696	NUP98
																	cg100850366	TRIM14
																	cg6779994	VAV1
																	cg99452	NA
																	cg157422268	PTPRN2
																	cg87822621	C4orf36
																	cg48127858	FBXO11
																	cg244318802	NA
																	cg2622182	NA
																	cg15804098	NA
																	cg111030962	CYMP
																	cg129546119	NA
																	cg159684248	CCNJL
																	cg4733373	NA
																	cg153227806	NA
																	cg6387760	FAM220A
																	cg174845111	RP11-161D15.1
																	cg9255973	STX8
																	cg53331426	NA
																	cg2104225	AP3D1
																	cg141108880	TRAPPC9
																	cg73609111	MYO15B
																	cg168053081	NA
																	cg47026570	NA
																	cg176823989	GPM6A
																	cg81435054	ATG10
																	cg169648680	THBS2
																	cg22206962	HSPG2
																	cg143307757	TSNARE1
																	cg130509858	CCDC26
																	cg41186957	TREML3P
																	cg65150783	CACHD1
																	cg4537325	SLC1A1
																	cg6115913	L3MBTL4
																	cg9553836	LHFPL4
																	cg2029309	NA
																	cg144902737	PUF60
																	cg89231038	NA
																	cg2063180	NAT8L
																	cg39127620	NA
																	cg5701080	TRIM5
																	cg135892547	RP11-1057B8.2
																	cg30120446	GDPD3
																	cg12567825	LOH12CR1
																	cg146550000	NBPF13P
																	cg16993077	NA
																	cg6662595	ZNF853
																	cg146549909	NBPF13P
																	cg39855372	AC007246.3
																	cg196386917	NRROS
																	cg1326073	MUM1
																	cg44910415	NA
																	cg3640500	SLX4
																	cg129454117	NA
																	cg29661665	NA
																	cg124036418	SPATA5
																	cg112691563	NA
																	cg121170509	ACADS
																	cg39269402	NA
																	cg174845095	RP11-161D15.1
																	cg71958305	LGR5
																	cg51435129	NA
																	cg2434758	LMNB2
																	cg75976822	SLC44A5
																	cg7725006	NA
																	cg132601508	EP400NL
																	cg35726145	HERPUD2
																	cg32944343	NA
																	cg27189218	NA
																	cg8090525	LINC00298
																	cg28457393	NA
																	cg35492731	GRAMD1A
																	cg238707052	LRRFIP1
																	cg128386064	RPN1
																	cg82714373	NA
																	cg129308280	PLXND1
																	cg152114749	KMT2C
																	cg148792271	ARHGAP10
																	cg17627280	CECR5
																	cg21444521	NA
																	cg10618788	NA
																	cg32360409	NA
																	cg168972875	SMOC2
																	cg13197959	NFIX
																	cg101294139	MEG3
																	cg13915751	ZSWIM4
																	cg4537297	SLC1A1
																	cg47771149	PCNT
																	cg174319717	RABGAP1L
																	cg38943041	GALM
																	cg21968123	RP11-32B5.7
																	cg12432995	RP11-861E21.1
																	cg185156981	SWT1
																	cg135107756	TUBGCP2
																	cg55400734	RP11-35G9.3
																	cg25238441	NA
																	cg34368499	NA
																	cg1353020	NA
																	cg42683124	FOXJ3
																	cg46007000	2022-03-08
																	cg111428108	CD53
																	cg58406750	PHACTR3
																	cg12908256	HNRNPCL1
																	cg31298176	NA
																	cg38166775	NOL12
																	cg167315869	RPS6KA2
																	cg75282990	SERPINH1
																	cg73552721	NEO1
																	cg205609	CCDC127
																	cg117629277	DSCAML1
																	cg192606368	NA
																	cg62867644	MYT1
																	cg46661889	NA
																	cg94876353	NA
																	cg63989030	PPP2R5E
																	cg46401947	NA
																	cg88611238	NA
																	cg1163992	SBNO2
																	cg5240646	PTPRS
																	cg161580994	NA
																	cg156500141	NA
																	cg38398796	WIPF2
																	cg143670123	NA
																	cg153454626	NA
																	cg34659472	C1orf94
																	cg7904855	NA
																	cg38835514	HTRA4
																	cg8176021	SGK223
																	cg12567776	LOH12CR1
																	cg429366	ANO9
																	cg9667698	TMEM201
																	cg73125112	ARMC7
																	cg98617375	NA
																	cg27684727	NA
																	cg91742668	CCDC88C
																	cg92147992	FAT3
																	cg83032984	NA
																	cg10512654	HPCAL1
																	cg73392714	RAB6A
																	cg60681530	NA
																	cg177388581	RP11-1252I4.2
																	cg87393905	FBXO31
																	cg19253378	ABHD3
																	cg130934294	NA
																	cg55982857	RBM38
																	cg32582858	NA
																	cg55765367	FBXO34
																	cg74357616	NA
																	cg14591371	LINC00504
																	cg73018773	MLXIPL
																	cg35340464	CUL2
																	cg231454960	NA
																	cg153861780	GATAD2B
																	cg146549959	NBPF13P
																	cg9526694	TNKS
																	cg17429730	PEMT
																	cg64903043	NA
																	cg3105415	UBOX5-AS1
																	cg47725022	STIL
																	cg107423301	ST6GAL2
																	cg103574	RPH3AL
																	cg43960469	ZNF487
																	cg1360185	MUM1
																	cg90126826	CLDN12
																	cg31022863	NA
																	cg56876358	NA
																	cg108842354	NA
																	cg1895246	LSP1
																	cg70306156	NAIP
																	cg21510059	ZNF708
																	cg82022927	CTD-2034I4.1
																	cg129000160	TMEM132C
																	cg4887296	AKR1E2
																	cg92842801	NA
																	cg67406732	NA
																	cg133363320	GOLGA3
																	cg168494069	NA
																	cg182305083	NA
																	cg33440027	NA
																	cg1962463	NA
																	cg180397876	CCDC39
																	cg37073122	NA
																	cg149129612	ZNF777
																	cg68260015	NA
																	cg203729067	ICA1L
																	cg39400869	NA
																	cg140361409	PNPLA7
																	cg17423033	NA
																	cg12348464	CTD-2666L21.1
																	cg2546741	NA
																	cg178631492	ADAMTS2
																	cg71593664	SDK2
																	cg704246	ENOSF1
																	cg67532178	PIK3R1
																	cg140236608	EXD3
																	cg1038288	NKD2
																	cg121599415	SNTB1
																	cg145481948	NA
																	cg1229028	ACAP3
																	cg222661878	NA
																	cg230567501	DNER
																	cg118499052	NA
																	cg63437234	ATL3
																	cg78155367	CARD14
																	cg113545314	MUSK
																	cg58141769	FLNB
																	cg132327619	MMP17
																	cg5887420	ZNF815P
																	cg68087347	LRP5
																	cg859626	PRR25
																	cg132293448	NA
																	cg1264670	NA
																	cg18166367	NA
																	cg121707795	NA
																	cg34615524	AC073218.1
																	cg28457385	NA
																	cg25928223	NA
																	cg60934327	NA
																	cg89098290	ABCG2
																	cg77713387	NA
																	cg49010450	NA
																	cg31476315	NA
																	cg33283646	NA
																	cg915726	ERICH1-AS1
																	cg34200133	ABTB2
																	cg90896203	FZD1
																	cg81230224	KIAA1199
																	cg57822210	R3HDM2
																	cg45703675	MARK4
																	cg104888085	CASP5
																	cg108294176	KIAA1524
																	cg13404748	NA
																	cg56773082	NUP93
																	cg45316721	BCAM
																	cg32358484	NA
																	cg68985716	TANGO6
																	cg59786106	FHIT
																	cg108294144	KIAA1524
																	cg70096159	GMCL1
																	cg100809012	NA
																	cg11618629	ECSIT
																	cg96159057	NA
																	cg1593318	NA
																	cg35448376	RP11-85K15.2
																	cg61649125	USP34
																	cg246908068	SCCPDH
																	cg139971182	NA
																	cg73054173	ARHGEF17
																	cg21844001	NA
																	cg101126628	RGS22
																	cg91669082	C14orf159
																	cg189065665	TRIML1
																	cg75199570	JPH1
																	cg32944312	NA
																	cg40947105	MKL1
																	cg3471690	TRAPPC12
																	cg46684839	POMGNT1
																	cg39087513	MAP4K1
																	cg95826180	RP11-167N24.3
																	cg74393852	CNTN3
																	cg57667731	NA
																	cg43560653	ANO10
																	cg33319431	NA
																	cg131491221	MGMT
																	cg114262675	CSMD3
																	cg6252040	NA
																	cg68034653	NA
																	cg167088703	NA
																	cg150539484	NA
																	cg66419785	RBM4
																	cg206195919	PARD3B
																	cg1924645	SCAMP4
																	cg47463924	MYO5B
																	cg228556578	OBSCN
																	cg103613	RPH3AL
																	cg55707426	BMP5
																	cg48807256	NA
																	cg36263132	PNPLA1
																	cg8176030	SGK223
																	cg44550057	KATNAL2
																	cg54037973	RP5-1010E17.2
																	cg70644491	SHANK2
																	cg108833428	NA
																	cg203696481	ATP2B4
																	cg125329769	SCARB1
																	cg134199716	NA
																	cg38823608	KCNJ4
																	cg25981303	ATP10A
																	cg74104426	OOEP
																	cg77192938	RP11-187O7.3
																	cg39398233	NFKBIB
																	cg16110139	FBLIM1
																	cg47011615	RP11-169E6.1
																	cg75398038	2022-09-09
																	cg64792313	NA
																	cg101926352	CUX1
																	cg3325100	TSSC1
																	cg152975206	NA
																	cg198382737	HSPE1-MOB4
																	cg241752398	KIF1A
																	cg28663284	NA
																	cg39127677	NA
																	cg26938037	ITPR2
																	cg33322353	SLC7A9
																	cg49637503	NA
																	cg82022906	CTD-2034I4.1
																	cg19077771	MRGPRX2
																	cg18433302	NPIPA8
																	cg189065661	TRIML1
																	cg53813011	NA
																	cg23716344	ZNF675
																	cg27231366	NA
																	cg20816990	NA
																	cg195414437	LINC00969
																	cg75842726	PTPN9
																	cg17045914	NA
																	cg23908776	NA
																	cg5826062	NRTN
																	cg42769134	NA
																	cg527513	NA
																	cg133497184	FUBP3
																	cg98275446	RP11-436D23.1
																	cg53742335	LRP8
																	cg4954597	UHRF1
																	cg83809055	SEC31A
																	cg77996814	NA
																	cg68115367	LRP5
																	cg74357612	NA
																	cg72840554	NA
																	cg48128064	FBXO11
																	cg159684278	CCNJL
																	cg9680004	RP11-726G1.1
																	cg1980986	CSNK1G2
																	cg122422098	NA
																	cg101792510	NA
																	cg124036420	SPATA5
																	cg15134779	RP11-54D18.3
																	cg1463268	ATAD3A
																	cg114325552	GRK1
																	cg813421	LPPR3
																	cg1857598	ARHGEF10
																	cg64708082	NA
																	cg95556180	DYNC1I1
																	cg51311257	SNTG1
																	cg73744947	CHST3
																	cg207550030	DYTN
																	cg81230237	KIAA1199
																	cg17717233	SREBF1
																	cg38676195	KLF3
																	cg179388567	AXDND1
																	cg70517733	CCAR1
																	cg33625346	TRIM62
																	cg124586489	FAM101A
																	cg208974918	CRYGEP
																	cg5532421	NA
																	cg126608401	RP11-298J20.4
																	cg93304602	NA
																	cg6708931	GS1-24F4.2
																	cg71362442	SDK2
																	cg152282441	NA
																	cg438634	ANO9
																	cg30035419	VSTM2B
																	cg76805611	ESRRB
																	cg50291786	AP2A1
																	cg55471542	NA
																	cg23345118	NA
																	cg62116573	COMMD1
																	cg195599337	TNK2
																	cg10312637	NA
																	cg3690355	NA
																	cg19253412	ABHD3
																	cg174315060	NAALADL2
																	cg6122102	VWF
																	cg1309248	NA
																	cg31312064	COMMD7
																	cg241254570	RGS7
																	cg126749220	PLXNA1
																	cg7892354	RP11-35J10.5
																	cg1249176	MUC5B
																	cg89289352	ZNF778
																	cg230049484	PID1
																	cg146550003	NBPF13P
																	cg76336721	RP11-114H23.1
																	cg21635654	NA
																	cg184982856	EHHADH
																	cg10812854	NA
																	cg39855363	AC007246.3
																	cg30171836	NA
																	cg31447949	ZNF843
																	cg69635515	C8orf34
																	cg41882520	ULK4
																	cg78764750	ROBO1
																	cg104434333	RP11-886D15.1
																	cg44078425	NA
																	cg308682	ITFG3
																	cg54940107	NA
																	cg57925602	NA
																	cg57925666	NA
																	cg17580169	NA
																	cg89754538	NA
																	cg1000639	NA
																	cg46396257	FAM207A
																	cg76293910	NA
																	cg21559181	AC067959.1
																	cg39127670	NA
																	cg67417804	C8orf46
																	cg132880479	GALNT9
																	cg48782291	STON1
																	cg208841702	PLEKHM3
																	cg11262766	CTNND2
																	cg138158787	NA
																	cg9877360	NA
																	cg132404022	ULK1
																	cg167088734	NA
																	cg28281852	FBXO16
																	cg306814	PDCD6
																	cg63054844	NA
																	cg1189701	UBE2J2
																	cg176765500	LMAN2
																	cg1881298	RTN4RL1
																	cg101016375	CHST10
																	cg21891678	NA
																	cg3888624	NA
																	cg80479819	NA
																	cg112866753	NA
																	cg187186624	NA
																	cg97469301	NA
																	cg74269835	RP11-505P4.7
																	cg107423210	ST6GAL2
																	cg166911719	RPS6KA2
																	cg57081582	TNKS1BP1
																	cg166109473	NA
																	cg157405011	GPD2
																	cg12595880	NA
																	cg95935215	MAML2
																	cg85781274	CADM2
																	cg124514049	NKAIN2
																	cg21891618	NA
																	cg75856829	PTPN9
																	cg176026927	RFWD2
																	cg94561668	ROR2
																	cg30111366	SLC7A1
																	cg63751103	AC007950.1
																	cg21546308	ECE1
																	cg55134829	NA
																	cg152282437	NA
																	cg52470553	NA
																	cg106062760	NA
																	cg104286495	PPP1R13B
																	cg42241767	NA
																	cg30790315	BACH1
																	cg70644485	SHANK2
																	cg32600502	RFPL2
																	cg41977306	CCND3
																	cg64867939	CACNG5
																	cg220177736	NA
																	cg58166552	NA
																	cg49293695	NA
																	cg22570358	HDGFL1
																	cg23629648	SLC7A8
																	cg79545758	ROBO1
																	cg48743965	PRKDC
																	cg80112633	CCDC57
																	cg13500718	NA
																	cg561687	RAB11FIP3
																	cg78021083	NA
																	cg110033708	NA
																	cg1793210	NA
																	cg61676585	RP11-305P22.9
																	cg102655136	FBXL13
																	cg123667278	ATE1
																	cg2074897	MAD1L1
																	cg55707429	BMP5
																	cg23139977	NA
																	cg157441487	PTPRN2
																	cg76338111	AGGF1
																	cg242285353	2022-09-02
																	cg27910316	NA
																	cg20961146	RP11-403B2.7
																	cg194927587	NA
																	cg133290689	PXMP2
																	cg126179851	NA
																	cg497566	RNH1
																	cg74226785	STAG3L2
																	cg70963406	SUPV3L1
																	cg105793795	NA
																	cg20786830	NA
																	cg127788110	NA
																	cg44879091	H2AFV
																	cg76293924	NA
																	cg33517139	AK2
																	cg241290592	NA
																	cg77289322	ROBO2
																	cg185438967	RP11-326I11.4
																	cg117876160	CTD-2281M20.1
																	cg62448428	ANK3
																	cg202160692	NA
																	cg28533120	RP11-22P4.1
																	cg95762882	BMPR1B
																	cg190842973	NA
																	cg65414528	SIPA1
																	cg85166001	NA
																	cg132969102	NA
																	cg139906458	ABCA2
																	cg1306850	TOLLIP
																	cg102209069	POLR2J3
																	cg38676207	KLF3
																	cg101505183	CUX1
																	cg5977288	RSPH10B
																	cg1264693	NA
																	cg133393089	GOLGA3
																	cg8390236	ACOX3
																	cg168465168	FRMD1
																	cg89840243	FANCA
																	cg23293216	SLC7A7
																	cg148992047	ZNF783
																	cg53331256	NA
																	cg179643456	NA
																	cg96906730	AK7
																	cg62867642	MYT1
																	cg101294147	MEG3
																	cg79485588	PRUNE2
																	cg58058870	NA
																	cg109532340	EDAR
																	cg167716093	SPOCK3
																	cg127966388	RABEPK
																	cg30672159	NA
																	cg130124550	NA
																	cg139009194	NA
																	cg32828379	NA
																	cg2783336	AMZ1
																	cg99099247	NA
																	cg177388681	RP11-1252I4.2
																	cg108882396	FOXO3
																	cg5135286	KDM4B
																	cg22573035	NA
																	cg165324920	LMX1A
																	cg1593332	NA
																	cg50307670	AP2A1
																	cg58690049	NA
																	cg33245821	YARS
																	cg114325547	GRK1
																	cg74315040	TET3
																	cg64867894	CACNG5
																	cg104194070	ZFYVE21
																	cg8172037	LINC00298
																	cg771114	NA
																	cg66040084	RP11-221N13.4
																	cg12771557	CREBL2
																	cg54406044	NA
																	cg75208476	NA
																	cg150489500	LINC00568
																	cg9481618	WDR16
																	cg1249102	CACNA1H
																	cg68502601	UBA6
																	cg101907474	CUX1
																	cg172435774	ATP6V0E1
																	cg1891087	MAD1L1
																	cg73605762	PSEN1
																	cg87727567	JPH3
																	cg64690064	INTS4L1
																	cg97469329	NA
																	cg100900836	LONRF2
																	cg58159777	PHACTR3
																	cg120655015	NA
																	cg46801847	PRAC2
																	cg2391685	ZFYVE28
																	cg31729567	OSBPL10
																	cg134235444	WISP1
																	cg32883389	AHCY
																	cg56297172	RCC2P7
																	cg104286523	PPP1R13B
																	cg1477230	MICALL2
																	cg55739432	DYX1C1-CCPG1
																	cg59182275	PDE4D
																	cg51826577	RP11-324H6.5
																	cg21022418	NA
																	cg41402074	NA
																	cg43405800	EPB42
																	cg22573025	NA
																	cg1114415	TTLL10-AS1
																	cg21022415	NA
																	cg1593310	NA
																	cg189440735	NA
																	cg43641163	ANO10
																	cg561639	RAB11FIP3
																	cg13347315	NA
																	cg134543830	INPP5A
																	cg216703	NA
																	cg149493849	NA
																	cg34178905	NA
																	cg324265	MIER2
																	cg33797853	NPAS3
																	cg110033462	NA
																	cg52828614	RP11-248G5.8
																	cg27780889	AC109829.1
																	cg75366137	CFDP1
																	cg22599526	NA
																	cg51717287	NA
																	cg1668558	PXDN
																	cg160407807	BAZ2B
																	cg95762873	BMPR1B
																	cg7553386	CAMTA1
																	cg104286546	PPP1R13B
																	cg88942050	CBFA2T3
																	cg37463344	ZBTB5
																	cg980177	AP2A2
																	cg10154207	NA
																	cg10177749	RP11-133L14.5
																	cg87753945	KLHDC4
																	cg116685586	NA
																	cg36615274	MELK
																	cg71841094	AP1G1
																	cg64792301	NA
																	cg20613681	AC011718.1
																	cg8490673	LINC00937
																	cg111998967	NA
																	cg47395934	CYP4A11
																	cg42343198	NA
																	cg8911295	NA
																	cg1992260	PRKCZ
																	cg15468597	NA
																	cg156718212	NA
																	cg13718906	COX10-AS1
																	cg75366128	CFDP1
																	cg915718	ERICH1-AS1
																	cg40895469	HIPK4
																	cg45732260	MARK4
																	cg137321155	RXRA
																	cg175010660	NA
																	cg1753366	NA
																	cg2217863	SRR
																	cg61788676	NA
																	cg32712800	RP13-395E19.3
																	cg108294134	KIAA1524
																	cg17131398	NA
																	cg85506588	TCF7L1
																	cg4304910	NA
																	cg18599053	PEX26
																	cg87030947	NA
																	cg135919367	GTF3C5
																	cg18576321	ELL
																	cg124252981	DNAH10
																	cg133729742	NA
																	cg1274702	CIRBP
																	cg44065658	NA
																	cg192754040	NA
																	cg73054244	ARHGEF17
																	cg50769981	NA
																	cg57134664	RP11-1085N6.3
																	cg54057564	ZNF331
																	cg5975880	RSPH10B
																	cg54910921	NA
																	cg224543112	NA
																	cg48749327	RP11-42I10.1
																	cg53415267	NA
																	cg28519164	BRE
																	cg66553003	PDE4B
																	cg98216207	NA
																	cg58761138	LINC01122
																	cg42894758	NA
																	cg76225301	C11orf30
																	cg136729364	MAP7
																	cg190320826	NA
																	cg20647669	NA
																	cg234695026	MROH2A
																	cg46701237	POFUT2
																	cg136729355	MAP7
																	cg47396633	NA
																	cg35511901	NA
																	cg77249968	LRRTM4
																	cg94092162	2022-03-05
																	cg45524625	NUFIP1
																	cg133249534	POLE
																	cg33489533	NRP1
																	cg172021145	DNM3
																	cg40947305	NA
																	cg111541095	PITX2
																	cg150985470	PLEKHG1
																	cg4300672	NA
																	cg66552990	PDE4B
																	cg32900608	NA
																	cg157427697	GPD2
																	cg207342087	C4BPAP1
																	cg184609630	NA
																	cg139749354	MAMDC4
																	cg11481202	NA
																	cg148226312	NA
																	cg44502334	ZNF445
																	cg138156079	CTNNA1
																	cg234998658	NA
																	cg150985450	PLEKHG1
																	cg62759595	RP11-705O24.1
																	cg27412969	APP
																	cg115168475	NA
																	cg15062916	NA
																	cg140489059	BRAF
																	cg62080838	PTPRG
																	cg55448798	MSI2
																	cg84528683	NA
																	cg157427700	GPD2
																	cg21209875	MAP2K3
																	cg19689371	PBX4
																	cg9909772	GRIN2A
																	cg32197037	NA
																	cg60287658	NDUFAF2
																	cg174996827	OLA1
																	cg55506799	WNT5A
																	cg117472839	CTTNBP2
																	cg57011033	ARHGEF3
																	cg37779382	NA
																	cg234695045	MROH2A
																	cg29903128	NA
																	cg126679970	MEGF10
																	cg22658684	C2CD5
																	cg76225351	C11orf30
																	cg86608442	COL24A1
																	cg30377237	ZNRF2
																	cg185615279	PRIMPOL
																	cg157427706	GPD2
																	cg145807290	NA
																	cg20647664	NA
																	cg58190205	NA
																	cg8056967	LMCD1-AS1
																	cg157350394	NA
																	cg104520829	NFYB
																	cg18817923	AC144521.1
																	cg52315068	EFHC1
																	cg161021674	NA
																	cg37444556	SETD4
																	cg119962545	NA
																	cg21502765	ZNF385D
																	cg12804029	NA
																	cg218506298	RRP15
																	cg85691742	RP11-789A21.1
																	cg112123534	LSMEM1
																	cg29903140	NA
																	cg161021681	NA
																	cg72596737	NA
																	cg46182156	GIPR
																	cg101721975	TBC1D8
																	cg25476495	LRRC16A
																	cg159210837	CCDC148
																	cg192687588	NA
																	cg84856241	DNAH6
																	cg6440030	MCPH1
																	cg30130375	NA
																	cg148508094	RP11-752L20.5
																	cg7630539	NA
																	cg24913084	NA
																	cg201617401	NAV1
																	cg50514827	CACNA2D2
																	cg101279493	NA
																	cg142589531	RP11-114L10.2
																	cg205837819	NA
																	cg112282620	SLC35A5
																	cg34306872	LARGE
																	cg5202593	NA
																	cg58330455	ZNF586
																	cg191771435	NA
																	cg40947301	NA
																	cg8752719	NA
																	cg129782889	TMEM132D
																	cg142589510	RP11-114L10.2
																	cg51239223	AGAP8
																	cg706659	NA
																	cg97912172	CTBP2P4
																	cg44960242	NA
																	cg137339381	NA
																	cg171180536	NA
																	cg192467570	FGF12
																	cg103090969	CTB-107G13.1
																	cg51174612	FAF1
																	cg55686065	NA
																	cg55448839	MSI2
																	cg13289407	SHISA9
																	cg105756369	NA
																	cg42894770	NA
																	cg51866679	ETFB
																	cg33041539	N4BP2L2
																	cg121823468	NA
																	cg69752842	BAI3
																	cg34985370	CELF4
																	cg152975152	NA
																	cg77249966	LRRTM4
																	cg53061549	STXBP4
																	cg44651986	KIAA1644
																	cg111541106	PITX2
																	cg35754643	ARPP21
																	cg1282938	NA
																	cg35879158	NA
																	cg121260819	NA
																	cg25684596	NA
																	cg52273634	NRD1
																	cg115511504	PLEKHS1
																	cg31559171	NCR3
																	cg63058852	NA
																	cg148677811	NA
																	cg94846577	NA
																	cg30130343	NA
																	cg30377233	ZNRF2
																	cg2812509	AMZ1
																	cg42172338	C2orf91
																	cg65651577	AK4
																	cg65788141	NA
																	cg3171427	NA
																	cg106096156	NA
																	cg19304730	CLEC19A
																	cg55506872	WNT5A
																	cg14227922	MACROD2
																	cg24913086	NA
																	cg85691747	RP11-789A21.1
																	cg51614274	NA
																	cg80690444	NA
																	cg83258387	CPEB1
																	cg162236945	PSMD14
																	cg84707111	NA
																	cg142925683	NA
																	cg21209901	MAP2K3
																	cg69972196	WWP2
																	cg57243393	NA
																	cg121470919	SORL1
																	cg170647975	FAM120B
																	cg5184866	NA
																	cg108252854	FER
																	cg48749375	RP11-42I10.1
																	cg67400267	NA
																	cg40354066	GRAP2
																	cg134152716	RP3-323P13.2
																	cg100399465	GPR128
																	cg68732574	CDH3
																	cg185193884	NA
																	cg201617403	NAV1
																	cg227032774	NA
																	cg140489078	BRAF
																	cg3171413	NA
																	cg74003139	NA
																	cg148226344	NA
																	cg24836212	RCAN3
																	cg130084851	COL6A5
																	cg16741285	RP11-13N12.1
																	cg94191623	MCTP1
																	cg34358550	AC009499.1
																	cg89422029	ANKRD11
																	cg5714189	NA
																	cg57854645	NA
																	cg104587021	NA
																	cg4730413	AJAP1
																	cg17859965	TBC1D5
																	cg31603183	PRRC2A
																	cg10681770	RP11-103J8.1
																	cg69242438	NA
																	cg26219799	NA
																	cg227032804	NA
																	cg8919135	ERI1
																	cg129231869	NA
																	cg43008577	NA
																	cg121294435	NA
																	cg71090058	NCOA2
																	cg142925675	NA
																	cg26219811	NA
																	cg192467559	FGF12
																	cg92892924	NR2F1-AS1
																	cg178891331	NA
																	cg12424938	NA
																	cg29903144	NA
																	cg185193847	NA
																	cg3448294	TRPV3
																	cg115168066	RP4-601P9.2
																	cg105398562	CXXC4
																	cg157621237	PTPRN2
																	cg108083621	NA
																	cg142630483	LRP1B
																	cg63155961	PPM1H
																	cg227032718	NA
																	cg62255988	NA
																	cg155902510	NA
																	cg24147643	TNFRSF19
																	cg55686074	NA
																	cg92892911	NR2F1-AS1
																	cg23780662	NA
																	cg50642268	RP11-123B3.2
																	cg29490287	SRSF4
																	cg46159544	PRKCE
																	cg15258500	NA
																	cg97912162	CTBP2P4
																	cg160235420	KPNA4
																	cg5868017	FUT5
																	cg70133233	NA
																	cg230667708	TRIP12
																	cg99525587	TSPAN5
																	cg145849074	EPM2A
																	cg62925581	KHDRBS2
																	cg132906865	RP13-895J2.7
																	cg130176896	NA
																	cg83530272	EDIL3
																	cg22885037	ZNF521
																	cg124798394	TTLL11
																	cg85691714	RP11-789A21.1
																	cg79101863	NA
																	cg3365900	ZNF75A
																	cg108084569	NA
																	cg156911670	NA
																	cg208541978	NA
																	cg75223512	GDPD5
																	cg67400253	NA
																	cg176167633	NA
																	cg6110520	VWF
																	cg185394106	NA
																	cg121294428	NA
																	cg81215608	LIN7A
																	cg55774263	CES1P2
																	cg848625	NA
																	cg128402611	LINC00507
																	cg11349599	RP11-144O23.20
																	cg83240391	NA
																	cg47531355	CD2AP
																	cg150731719	CTSS
																	cg85032380	NA
																	cg37202160	PVALB
																	cg166820263	NA
																	cg145807274	NA
																	cg96174968	UNC5C
																	cg78184456	SGSH
																	cg18635294	PIK3C2G
																	cg79052771	NA
																	cg230824924	FBXO36
																	cg47679561	SMARCC1
																	cg49176507	ADCY6
																	cg61736897	CHD7
																	cg129469962	TMCC1
																	cg21297403	NA
																	cg104796273	SRPK2
																	cg46498441	NA
																	cg45272595	NA
																	cg98169971	TLL2
																	cg177327124	RP11-423H2.1
																	cg62351801	MIR3654
																	cg76221185	FBXO22
																	cg39205606	FYB
																	cg53714777	NA
																	cg124605734	POT1-AS1
																	cg115511471	PLEKHS1
																	cg159683509	CRP
																	cg152975162	NA
																	cg51554175	AC007682.1
																	cg58835986	NA
																	cg113298536	ALPK1
																	cg10984561	CARM1
																	cg69976157	NA
																	cg83983332	NA
																	cg74884719	POLK
																	cg95717665	CLMN
																	cg110600046	IFT81
																	cg71220353	MAP3K9
																	cg79052779	NA
																	cg78184458	SGSH
																	cg65037380	NA
																	cg122021528	NA
																	cg56517816	NA
																	cg166820265	NA
																	cg71227023	FOXP1
																	cg23055463	NA
																	cg27803738	RAB18
																	cg138652682	KIAA1549
																	cg55577367	PCDH15
																	cg85622890	NA
																	cg111907798	CHIAP3
																	cg58358716	RP11-319E12.2
																	cg132641959	OPCML
																	cg69393703	AUTS2
																	cg106681898	C2orf40
																	cg13289385	SHISA9
																	cg121470892	SORL1
																	cg67323342	NA
																	cg101277812	ASCC3
																	cg82593410	XRCC4
																	cg88321653	NA
																	cg55769331	CTC-236F12.4
																	cg136775581	NA
																	cg12450642	NA
																	cg233306178	NA
																	cg885379	NA
																	cg70844434	WBSCR17
																	cg139109073	RP11-319G6.1
																	cg106836109	NA
																	cg44239833	NA
																	cg139109112	RP11-319G6.1
																	cg67400312	NA
																	cg33489568	NRP1
																	cg20044703	ZNF93
																	cg36363426	NA
																	cg46139169	RP11-718O11.1
																	cg38340923	NA
																	cg74049159	NA
																	cg1883791	RP11-161I6.2
																	cg134040683	SEC24A
																	cg101748441	NA
																	cg866452	NXN
																	cg104587017	NA
																	cg84713024	NA
																	cg2962428	NA
																	cg83348823	HNRNPDL
																	cg117472861	CTTNBP2
																	cg152975158	NA
																	cg189777779	NA
																	cg228535684	OBSCN
																	cg99617708	ZKSCAN1
																	cg113002912	NA
																	cg122601836	UBASH3B
																	cg137695561	KDM3B
																	cg1278118	SNTG2
																	cg97595757	NA
																	cg64810256	NA
																	cg12450674	NA
																	cg5867982	FUT5
																	cg111907792	CHIAP3
																	cg147359349	NA
																	cg38238029	NA
																	cg35941442	NA
																	cg55344962	NA
																	cg15258474	NA
																	cg50160711	ZPBP
																	cg54174849	NA
																	cg109873408	NA
																	cg22175011	NA
																	cg138652695	KIAA1549
																	cg124798383	TTLL11
																	cg149210033	UST
																	cg9011689	RP11-10A14.4
																	cg38763962	DYRK1A
																	cg101961931	SH2B2
																	cg56932159	ZNF280D
																	cg4359625	NA
																	cg31165234	GALNT14
																	cg50574923	MOV10L1
																	cg236325767	GPR137B
																	cg112715769	GTPBP8
																	cg24549551	RP11-624C23.1
																	cg34296247	NA
																	cg114941203	NA
																	cg191782491	NA
																	cg223731312	ACSL3
																	cg2994555	PTPRA
																	cg111559342	EPB41L4A
																	cg144615836	FREM3
																	cg97007058	NA
																	cg106137670	TET2
																	cg9053000	RP11-467K18.2
																	cg171170693	NA
																	cg53970092	SCFD2
																	cg71693981	LINC00348
																	cg67726940	C8orf44-SGK3
																	cg89024601	NA
																	cg75223515	GDPD5
																	cg75223510	GDPD5
																	cg133471064	NA
																	cg13782047	NA
																	cg60923677	BCL2
																	cg148069736	NA
																	cg83634140	EDIL3
																	cg242688703	NA
																	cg123874195	NA
																	cg134490578	SGK1
																	cg47871183	NA
																	cg42484791	EML4
																	cg11289258	NA
																	cg88321650	NA
																	cg161239406	NA
																	cg65788153	NA
																	cg57243472	NA
																	cg226484406	LIN9
																	cg151842952	NA
																	cg122272120	QRFPR
																	cg66958006	NA
																	cg81196998	NA
																	cg162361501	SLC4A10
																	cg47927797	NA
																	cg46801820	PRAC2
																	cg8705496	PLCB1
																	cg37815680	NA
																	cg92534859	AC002454.1
																	cg29345157	CLIP4
																	cg57055496	NA
																	cg17112544	USP25
																	cg67323353	NA
																	cg46335860	CREB3L1
																	cg74298364	LINC00908
																	cg88092791	BANP
																	cg123353366	WASL
																	cg30505138	PRKD1
																	cg33195271	SYN3
																	cg126788554	NA
																	cg132641931	OPCML
																	cg13201129	NFIX
																	cg101748447	NA
																	cg35220531	SMIM12
																	cg25587625	RARB
																	cg51694940	NA
																	cg42072698	NA
																	cg1883793	RP11-161I6.2
																	cg140084101	SLC37A3
																	cg2402883	NA
																	cg100839430	VPS13B
																	cg30125027	NA
																	cg44266727	NA
																	cg162399292	NA
																	cg96488354	NA
																	cg156872179	NA
																	cg151083842	CTB-113P19.1
																	cg34408388	NA
																	cg30130430	NA
																	cg180343839	ACBD6
																	cg3929769	NA
																	cg137137004	NPY6R
																	cg123727654	NA
																	cg46807266	HIF3A
																	cg133166857	NA
																	cg65915796	GS1-124K5.2
																	cg25626527	SNHG14
																	cg2486213	NA
																	cg89741026	NA
																	cg2231169	CACNA1C
																	cg152442471	ESR1
																	cg1245865	NA
																	cg60482095	BICC1
																	cg23312153	NA
																	cg87755706	NA
																	cg73156041	NA
																	cg52273626	NRD1
																	cg51503087	NA
																	cg88777515	RP11-96C23.14
																	cg24549587	RP11-624C23.1
																	cg24005567	NA
																	cg219720630	NA
																	cg114232313	VTI1A
																	cg176205545	NA
																	cg79160739	ROBO1
																	cg44345915	NA
																	cg100249837	ACTL6B
																	cg34306907	LARGE
																	cg9214042	NA
																	cg102332404	ITGBL1
																	cg10984606	CARM1
																	cg135050038	NA
																	cg133471025	NA
																	cg2863729	PTPRA
																	cg12803995	NA
																	cg50873946	NA
																	cg69438299	TERF2
																	cg4798993	NA
																	cg38977694	NA
																	cg22122157	NA
																	cg72630356	NA
																	cg18202150	BCL2L13
																	cg110671360	SYBU
																	cg73953388	TRPM3
																	cg65102709	NA
																	cg145613781	NA
																	cg46106275	TSPEAR
																	cg29866358	NA
																	cg106951335	COG5
																	cg4386973	NA
																	cg101655658	SNX31
																	cg124112179	TBC1D31
																	cg27737731	NA
																	cg38340932	NA
																	cg61129300	CA8
																	cg526099	NA
																	cg40345104	LRRC4C
																	cg17217832	CROCC
																	cg21009426	CRYL1
																	cg108098534	PWP1
																	cg118187114	NA
																	cg46123198	NA
																	cg60805253	RP11-156L14.1
																	cg6827355	VAV1
																	cg6806540	ALOX12P2
																	cg69508082	NA
																	cg41399291	GINS4
																	cg84608874	NRG3
																	cg205837770	NA
																	cg7639384	NA
																	cg104587066	NA
																	cg100590331	ABI3BP
																	cg60923638	BCL2
																	cg46106267	TSPEAR
																	cg72682897	AC004158.2
																	cg92842761	NA
																	cg159982179	NA
																	cg11533796	ATG7
																	cg240436200	NA
																	cg133001136	ANKRD30BL
																	cg159982223	NA
																	cg100306045	NA
																	cg97912156	CTBP2P4
																	cg77542884	C10orf11
																	cg97083500	NA
																	cg103387611	COL11A1
																	cg96023560	NDUFAF6
																	cg24913128	NA
																	cg8705458	PLCB1
																	cg225901957	RP11-145A3.1
																	cg6827363	VAV1
																	cg51614267	NA
																	cg24044267	NA
																	cg39205614	FYB
																	cg6739197	NA
																	cg101961928	SH2B2
																	cg162827524	RP11-541P9.3
																	cg86686461	KIAA1324L
																	cg46807272	HIF3A
																	cg78165325	NARS2
																	cg27334250	APP
																	cg72004293	FAM189A2
																	cg69822392	NA
																	cg23068649	NA
																	cg62058169	PTPRG
																	cg34669423	IL10RB
																	cg5184905	NA
																	cg76914930	ESRRB
																	cg3911880	GLIS3
																	cg118187126	NA
																	cg74955375	PMS2P2
																	cg33281666	NA
																	cg131241340	NA
																	cg155487631	RBM33
																	cg107904256	NTNG1
																	cg132906912	RP13-895J2.7
																	cg46807261	HIF3A
																	cg81980695	NA
																	cg9160811	SRGAP3
																	cg93522837	NA
																	cg7630579	NA
																	cg132038495	AC004237.1
																	cg81317925	RP11-520D19.2
																	cg104633348	RP11-6N13.1
																	cg9111636	NA
																	cg39530569	RP11-624L4.1
																	cg169584731	LRRC31
																	cg73719935	NA
																	cg23627143	C10orf67
																	cg71702287	TSPAN8
																	cg9603108	NA
																	cg51877127	FAM21A
																	cg25123939	CMAHP
																	cg25479889	NA
																	cg30779359	PCDH7
																	cg148414042	EDNRA
																	cg39882797	MGAT3
																	cg72019233	NA
																	cg29412555	AC011524.1
																	cg115225520	DPP10
																	cg24679140	ACOT13
																	cg50206907	NA
																	cg120214681	CIT
																	cg144206737	NBPF8
																	cg167083575	NA
																	cg101655653	SNX31
																	cg24188863	TNFRSF19
																	cg92727128	NA
																	cg182874161	SHCBP1L
																	cg19114955	NA
																	cg222858119	NA
																	cg10749458	NA
																	cg50729062	L2HGDH
																	cg13748277	FRMD4A
																	cg83757225	UBE3D
																	cg76221260	FBXO22
																	cg136752324	NA
																	cg80454397	RASGRF2
																	cg157839425	ZDHHC14
																	cg152756203	CACNB4
																	cg35100984	NA
																	cg46066162	PHF21A
																	cg167058372	GPA33
																	cg27238128	HOXA13
																	cg48604107	COL7A1
																	cg28654452	TMIGD1
																	cg88854604	CNR1
																	cg71188291	RP11-143K11.5
																	cg46978727	NA
																	cg101896568	NA
																	cg83634148	EDIL3
																	cg43964886	NA
																	cg30505167	PRKD1
																	cg29412544	AC011524.1
																	cg111150660	KCNA2
																	cg96036733	CAST
																	cg162962846	NA
																	cg67577689	IQCH
																	cg20585671	RBBP8
																	cg210003588	NA
																	cg38003175	ZFAND3
																	cg4590672	ITPR1
																	cg43378565	CCL28
																	cg8793916	NA
																	cg126177897	LHPP
																	cg154309757	AC012501.2
																	cg82534309	NA
																	cg2402910	NA
																	cg1035330	RP11-78F17.1
																	cg77204024	RP11-99E15.2
																	cg161239395	NA
																	cg67489239	SUCLG2
																	cg45650477	NA
																	cg1202323	SPON2
																	cg24324446	THRB
																	cg29490284	SRSF4
																	cg106881949	NA
																	cg6774112	VAV1
																	cg122601805	UBASH3B
																	cg26088424	NA
																	cg38003166	ZFAND3
																	cg113242675	TTL
																	cg9725579	MTMR14
																	cg1554581	MIB2
																	cg228535650	OBSCN
																	cg81803426	NA
																	cg63365371	NA
																	cg157452640	NA
																	cg111541117	PITX2
																	cg236325731	GPR137B
																	cg3925968	SUMF1
																	cg11533802	ATG7
																	cg142630499	LRP1B
																	cg50447734	AGBL4
																	cg133166904	NA
																	cg139019458	MRPS22
																	cg55952440	NA
																	cg55653178	DLGAP5
																	cg101014934	RGS22
																	cg24836238	RCAN3
																	cg95882472	CTD-2337A12.1
																	cg152049092	SH3D19
																	cg83757228	UBE3D
																	cg46807263	HIF3A
																	cg88777497	RP11-96C23.14
																	cg12428150	VWDE
																	cg8409120	ACOX3
																	cg97912151	CTBP2P4
																	cg41998784	NA
																	cg54648967	NA
																	cg22859800	NA
																	cg147350543	NA
																	cg1035290	RP11-78F17.1
																	cg526095	NA
																	cg50914889	MAP4K5
																	cg114867146	FEM1C
																	cg118330627	NA
																	cg161709967	NA
																	cg173670076	NLGN1
																	cg107904261	NTNG1
																	cg69438317	TERF2
																	cg1353786	NA
																	cg46123178	NA
																	cg88854619	CNR1
																	cg13782045	NA
																	cg8409101	ACOX3
																	cg137039562	NA
																	cg101833470	TBC1D8
																	cg23241168	NA
																	cg106062387	NA
																	cg26236965	ANO3
																	cg94962319	GPC6
																	cg154342737	AC012501.2
																	cg52382618	ZNF577
																	cg69242426	NA
																	cg417688	AHRR
																	cg55577375	PCDH15
																	cg46978675	NA
																	cg27153499	NA
																	cg28482191	GPX6
																	cg186736094	NA
																	cg152442489	ESR1
																	cg178062526	NA
																	cg120497925	NOTCH2
																	cg37815652	NA
																	cg21554287	ARHGEF40
																	cg4501368	SLC1A1
																	cg133360006	KCNQ3
																	cg4798995	NA
																	cg8861700	NA
																	cg97335616	PTDSS1
																	cg139019418	MRPS22
																	cg58275541	ALDH1A2
																	cg27316490	RP1-90L6.3
																	cg27396083	NA
																	cg8752756	NA
																	cg46469152	NA
																	cg25311089	THNSL1
																	cg4359628	NA
																	cg131616591	CCBL1
																	cg104236265	NA
																	cg51877136	FAM21A
																	cg179416248	NA
																	cg32929102	AKAP6
																	cg151458163	AC104777.1
																	cg140083981	SLC37A3
																	cg143868300	RP11-706C16.8
																	cg24188825	TNFRSF19
																	cg84736163	DLG2
																	cg46807247	HIF3A
																	cg104148693	C8orf56
																	cg48489961	NA
																	cg5552428	EPB41L3
																	cg97738816	GABRR3
																	cg34894648	DLGAP4
																	cg42959638	NA
																	cg23067685	NA
																	cg105757224	NA
																	cg176205521	NA
																	cg100164253	ST8SIA4
																	cg136497081	NA
																	cg16401301	ISPD
																	cg39882785	MGAT3
																	cg77542007	AAMDC
																	cg49924077	NA
																	cg118866116	EXT1
																	cg92857738	GPC5
																	cg148271602	NBPF20
																	cg11533791	ATG7
																	cg21617691	NA
																	cg76685157	PDE8B
																	cg16362777	MSR1
																	cg221159900	AC114765.1
																	cg103925398	PDGFD
																	cg80013552	NA
																	cg64810294	NA
																	cg128653301	FLI1
																	cg88760312	KCNK10
																	cg40507276	LRFN2
																	cg27396124	NA
																	cg13039567	IQSEC1
																	cg7885519	NA
																	cg102496674	NUP37
																	cg24913130	NA
																	cg50777340	NRXN1
																	cg59936999	L3HYPDH
																	cg120214688	CIT
																	cg60852201	NA
																	cg34669380	IL10RB
																	cg13056053	NA
																	cg39463068	ADAM18
																	cg25679703	SCGN
																	cg175037580	RP11-148L24.1
																	cg62851264	MYT1
																	cg114852952	RASA3
																	cg88085352	NA
																	cg4352515	NA
																	cg28018357	NA
																	cg144206772	NBPF8
																	cg107079811	RP11-144F15.1
																	cg103422350	TMEM182
																	cg134623931	SGK1
																	cg31165142	GALNT14
																	cg15142556	NA
																	cg97083493	NA
																	cg90319215	NA
																	cg28018414	NA
																	cg180269639	ACBD6
																	cg46323341	NA
																	cg90348033	RP11-302M6.4
																	cg17676643	RP11-156K13.1
																	cg77137172	LRRTM4
																	cg75169250	JPH1
																	cg193389326	NA
																	cg21617676	NA
																	cg13772071	NA
																	cg64039169	HERC1
																	cg128759556	NA
																	cg3968639	ZZEF1
																	cg197084998	NA
																	cg97743973	NA
																	cg83983348	NA
																	cg95283341	CEP55
																	cg130176913	NA
																	cg224158603	NA
																	cg154862663	NA
																	cg793879	NA
																	cg108766954	NA
																	cg6739148	NA
																	cg165532012	RP11-280O1.2
																	cg120967627	DEPTOR
																	cg43524544	HECW1
																	cg17431477	CAP2
																	cg133359995	KCNQ3
																	cg101896609	NA
																	cg72672106	RGS6
																	cg81464228	NA
																	cg59667741	NA
																	cg50346820	NA
																	cg230179055	NA
																	cg12428145	VWDE
																	cg108711835	NA
																	cg62058229	PTPRG
																	cg37532290	ZNF420
																	cg96353307	HELLS
																	cg117192806	NA
																	cg22281023	NA
																	cg108575562	WSCD2
																	cg109167561	LIMS1
																	cg137339306	NA
																	cg179953763	CNOT6
																	cg169584736	LRRC31
																	cg106681892	C2orf40
																	cg78421554	CIB2
																	cg27241787	HOTTIP
																	cg185193815	NA
																	cg131106813	RIMBP2
																	cg29151332	WDR43
																	cg153102461	SPRR2B
																	cg58358672	RP11-319E12.2
																	cg38531554	NA
																	cg13782051	NA
																	cg25124019	CMAHP
																	cg83348762	HNRNPDL
																	cg35525337	SCN1B
																	cg15993529	NA
																	cg75692221	NA
																	cg61973965	NA
																	cg3968669	ZZEF1
																	cg95571165	RP11-267M23.4
																	cg113242668	TTL
																	cg214657711	SPAG16
																	cg86216053	NA
																	cg134199708	NA
																	cg222097296	RP11-815M8.1
																	cg142539774	NA
																	cg169584728	LRRC31
																	cg47429456	AC073283.4
																	cg70206506	RP11-296I10.3
																	cg86763910	AGBL1
																	cg173028517	NA
																	cg125333420	NA
																	cg141001788	AC008781.7
																	cg27685312	MAP3K6
																	cg210523183	HHAT
																	cg149094416	TM4SF1
																	cg132588993	FSTL4
																	cg208738765	NA
																	cg87237982	C16orf95
																	cg69267326	FRMD4B
																	cg65463344	RP11-170M17.1
																	cg55517215	NA
																	cg79971588	AC004862.6
																	cg74884681	POLK
																	cg168402646	EGFEM1P
																	cg56838405	NA
																	cg43570288	NA
																	cg75102899	NA
																	cg29122425	NA
																	cg186760801	SORBS2
																	cg18803459	NA
																	cg98765498	NA
																	cg180387649	CCDC39
																	cg31934533	PDZD2
																	cg55846238	NA
																	cg16877241	NA
																	cg86347111	CA3
																	cg65909858	PACS1
																	cg39895363	NA
																	cg32729054	CCDC73
																	cg25679695	SCGN
																	cg102212861	NA
																	cg37889025	NA
																	cg90550170	NA
																	cg120794656	EIF3A
																	cg153845696	DPP6
																	cg103922418	MARK3
																	cg30999174	HSD3B7
																	cg37202179	PVALB
																	cg86418191	NA
																	cg27685310	MAP3K6
																	cg46801809	PRAC2
																	cg4799017	NA
																	cg151083823	CTB-113P19.1
																	cg63946747	GGH
																	cg18501660	NA
																	cg4138219	NA
																	cg87031968	AGBL1
																	cg6440000	MCPH1
																	cg241063811	RGS7
																	cg128031114	SLC27A6
																	cg55377249	NA
																	cg157557254	NA
																	cg8713110	NA
																	cg80659941	NA
																	cg31895964	ZNF267
																	cg23067694	NA
																	cg85691704	RP11-789A21.1
																	cg55377270	NA
																	cg8154988	LMCD1-AS1
																	cg180148810	AC093911.1
																	cg35697042	RBL1
																	cg82534332	NA
																	cg37232895	ELMO1
																	cg819283	NXN
																	cg122707749	NA
																	cg39254694	CPNE8
																	cg64132453	ZNF107
																	cg104148751	C8orf56
																	cg7410089	POLR2A
																	cg100261388	NA
																	cg38859254	NA
																	cg127986922	NA
																	cg85783168	C16orf74
																	cg24436340	GPLD1
																	cg76825450	USP36
																	cg13782035	NA
																	cg67187785	NA
																	cg167727345	MPZL1
																	cg113242683	TTL
																	cg46807257	HIF3A
																	cg173259241	NA
																	cg125660582	CNTNAP5
																	cg70520940	CCAR1
																	cg25096065	LUZP2
																	cg73777275	NA
																	cg99666192	NA
																	cg166828659	AC010127.3
																	cg66464111	PDE4B
																	cg83530294	EDIL3
																	cg40438886	LRFN2
																	cg114617010	CCDC112
																	cg32755011	NA
																	cg7613562	RBFOX1
																	cg1035295	RP11-78F17.1
																	cg216643583	LINC00607
																	cg16448801	RFTN1
																	cg81464235	NA
																	cg54223820	NA
																	cg117859297	TNC
																	cg120512192	NA
																	cg64276812	AC012322.1
																	cg65242559	SPTB
																	cg104934200	CASP1
																	cg52662397	NA
																	cg18317869	NA
																	cg43488775	EPB42
																	cg103426507	NA
																	cg81029069	ABHD17C
																	cg135762064	AC024084.1
																	cg71694052	LINC00348
																	cg34243287	NA
																	cg197684031	NA
																	cg51646830	GUCY1B2
																	cg47097321	SETD2
																	cg115286946	NA
																	cg52315031	EFHC1
																	cg74037163	NA
																	cg159008157	IFI16
																	cg166561513	NA
																	cg46139125	RP11-718O11.1
																	cg125702013	NA
																	cg83256271	SEMA3E
																	cg105108796	PUS7
																	cg77855087	C10orf11
																	cg45351304	NA
																	cg134040734	SEC24A
																	cg202228904	LGR6
																	cg68748425	MRGPRD
																	cg69289811	NA
																	cg101734191	CTD-2561F5.1
																	cg11533781	ATG7
																	cg21537902	NA
																	cg20666783	FOCAD
																	cg159931161	LINC01133
																	cg4465603	NA
																	cg103472183	NA
																	cg85032437	NA
																	cg76491815	DNAH17
																	cg788436	HEATR2
																	cg48557971	NA
																	cg37880263	ERBB2
																	cg58356788	ZFP91
																	cg24693647	NA
																	cg224158499	NA
																	cg92327864	CDK6
																	cg46908716	NA
																	cg124623483	FAM101A
																	cg71868677	NA
																	cg45736839	KPNB1
																	cg168593747	NA
																	cg55740130	NA
																	cg21142225	NPC1
																	cg144149522	NA
																	cg27241791	HOTTIP
																	cg24338416	NA
																	cg61886858	NKAIN4
																	cg8882907	ST5
																	cg64601898	ADAMTS6
																	cg14931547	NA
																	cg128176645	C10orf90
																	cg27396070	NA
																	cg44425208	NA
																	cg129724707	RALGPS1
																	cg51747414	RP11-707P17.1
																	cg111215650	CD96
																	cg36935018	ELMO1
																	cg129812097	NA
																	cg123874275	NA
																	cg18635328	PIK3C2G
																	cg20316074	NA
																	cg115430597	COMMD10
																	cg72158663	NA
																	cg9919999	MSRA
																	cg149210044	UST
																	cg41108170	PPP1R14D
																	cg43465093	HECW1
																	cg15944917	TTC19
																	cg99725366	NA
																	cg87781768	NA
																	cg22362319	NA
																	cg150985515	PLEKHG1
																	cg25170305	NA
																	cg29954784	RP1-41C23.1
																	cg73734452	CHST3
																	cg2460728	NA
																	cg25468696	NA
																	cg57667728	NA
																	cg35442245	CREM
																	cg122595872	WDR11-AS1
																	cg34820330	NA
																	cg12725243	NA
																	cg42014117	NA
																	cg79796526	RP11-345M22.1
																	cg208738695	NA
																	cg166498093	NA
																	cg173338286	GALNTL6
																	cg22918950	NA
																	cg57010966	ARHGEF3
																	cg58660930	ZNF329
																	cg40420067	SUGCT
																	cg66464098	PDE4B
																	cg88879294	NA
																	cg58661046	ZNF329
																	cg66751573	RP11-118B18.1
																	cg166828666	AC010127.3
																	cg48718438	MEX3C
																	cg113002943	NA
																	cg144615863	FREM3
																	cg240870725	NDUFA10
																	cg37933001	NA
																	cg93790415	NUDT4
																	cg104935344	CASP1
																	cg94905312	PPP1R9A
																	cg22946361	NA
																	cg59286663	RP11-879F14.1
																	cg26360564	BNIP3L
																	cg124701371	ANXA13
																	cg841115	RP11-54O7.16
																	cg90965725	NA
																	cg97335619	PTDSS1
																	cg36682352	NA
																	cg79868394	NA
																	cg30873042	DCDC1
																	cg148657932	ARHGAP10
																	cg50729040	L2HGDH
																	cg148880648	HPS3
																	cg101248016	NA
																	cg94902181	GPC6
																	cg38676224	KLF3
																	cg150253167	NA
																	cg169074052	ANXA10
																	cg222390315	EPHA4
																	cg70875941	WBSCR17
																	cg48044905	NA
																	cg70431465	TET1
																	cg40403281	ZMAT4
																	cg1202295	SPON2
																	cg121415766	BAG3
																	cg145849118	EPM2A
																	cg57055492	NA
																	cg14592971	NA
																	cg22012680	ABCC9
																	cg9881994	CLSTN1
																	cg185002263	MAP3K13
																	cg159908348	IGSF9
																	cg37592932	MED1
																	cg80278531	NRXN3
																	cg236778733	AGAP1
																	cg22610163	NA
																	cg10984610	CARM1
																	cg32805721	NA
																	cg3071661	CSMD1
																	cg47787935	NA
																	cg14681125	AC005863.1
																	cg59928482	DEPDC1B
																	cg114617020	CCDC112
																	cg20074532	ATP6V1B2
																	cg60601240	TLK2
																	cg177736359	NA
																	cg114941158	NA
																	cg28418059	NA
																	cg39463063	ADAM18
																	cg31644616	NA
																	cg25149713	RP11-739N10.1
																	cg92253763	TGFBR3
																	cg78376080	NEXN
																	cg12935213	NA
																	cg139352978	NRG2
																	cg51387390	NA
																	cg47846760	PTCHD4
																	cg50729018	L2HGDH
																	cg1718067	CTD-2015H3.2
																	cg192376925	NA
																	cg32128741	NA
																	cg58011189	NA
																	cg88085332	NA
																	cg76860624	ESRRB
																	cg78781223	HOMER1
																	cg187330481	NA
																	cg101833465	TBC1D8
																	cg44239821	NA
																	cg184357199	EIF2B5
																	cg226122741	NA
																	cg49144635	NA
																	cg71249340	FOXP1
																	cg109850191	RP11-508N12.2
																	cg134199704	NA
																	cg62677114	NA
																	cg25431295	RP4-799D16.1
																	cg3408142	SPATA22
																	cg24147623	TNFRSF19
																	cg139216855	FAM135B
																	cg177280586	NA
																	cg81957798	NA
																	cg61683645	PTPRG
																	cg42484802	EML4
																	cg78398514	WWOX
																	cg17838194	MAP1S
																	cg112130068	APC
																	cg63927548	PPP2R5E
																	cg62581779	RP11-196D18.5
																	cg184991933	EHHADH
																	cg228748135	DUSP5P1
																	cg81803466	NA
																	cg110387368	NA
																	cg24161125	UBXN2A
																	cg176906934	NA
																	cg94514468	NA
																	cg228748143	DUSP5P1
																	cg82220537	NA
																	cg37979974	NA
																	cg128883006	AHCYL2
																	cg141083485	NA
																	cg179011532	FAM20B
																	cg5692109	NA
																	cg139749340	MAMDC4
																	cg101734200	CTD-2561F5.1
																	cg37146765	NA
																	cg228748150	DUSP5P1
																	cg103085006	RCOR1
																	cg3408139	SPATA22
																	cg9400953	RP11-1396O13.14
																	cg113588629	NA
																	cg37815726	NA
																	cg100048887	ANKS1B
																	cg29680387	NF1
																	cg111484499	CUX2
																	cg3330895	AC073316.1
																	cg128388166	RP11-125O18.1
																	cg14586868	PSMA1
																	cg37756983	CTD-3220F14.1
																	cg398111	AC105393.1
																	cg28456082	NA
																	cg44974878	FSCB
																	cg133459144	FUBP3
																	cg67187758	NA
																	cg9149066	NA
																	cg19643142	SLC24A3
																	cg35329981	NA
																	cg104934174	CASP1
																	cg46708366	LCP1
																	cg106681919	C2orf40
																	cg170743532	NA
																	cg83019686	CDH13
																	cg33051290	RP1-27O5.3
																	cg100261433	NA
																	cg75543953	RP11-13K12.1
																	cg79958184	ASPSCR1
																	cg46102660	CTIF
																	cg44320401	NA
																	cg49768855	FAM227B
																	cg79868399	NA
																	cg118923400	NA
																	cg28744373	CREB5
																	cg38977659	NA
																	cg17134899	NA
																	cg14146337	NFIB
																	cg73762416	CLIP2
																	cg94905286	PPP1R9A
																	cg226432479	LIN9
																	cg48671958	NA
																	cg23617368	SLC7A8
																	cg132167082	NA
																	cg187383845	NA
																	cg37869088	ERBB2
																	cg80659989	NA
																	cg10630516	NA
																	cg42055028	PLAT
																	cg180319888	ACBD6
																	cg24512364	NA
																	cg47911406	MAP4
																	cg101100447	NA
																	cg2474726	GMDS-AS1
																	cg25392832	RARB
																	cg45412840	NA
																	cg141775118	NA
																	cg13823925	NA
																	cg224158609	NA
																	cg47076975	IGF2BP1
																	cg13201122	NFIX
																	cg155911163	SGCD
																	cg10429083	ATF7IP2
																	cg10936513	PIEZO2
																	cg162236920	PSMD14
																	cg23241150	NA
																	cg100043671	NA
																	cg20288668	NA
																	cg23312125	NA
																	cg14681148	AC005863.1
																	cg25367487	NA
																	cg22671024	NA
																	cg52662395	NA
																	cg83418434	DLG2
																	cg68776165	NA
																	cg49806220	NA
																	cg182066581	NA
																	cg195452302	LINC00969
																	cg34894658	DLGAP4
																	cg26360544	BNIP3L
																	cg163969978	QKI
																	cg196235134	SMCO1
																	cg121334734	SPPL3
																	cg95061082	NOL8
																	cg12935241	NA
																	cg73607901	PDZRN3
																	cg129657670	RP11-306G20.1
																	cg92247823	RP11-15K3.1
																	cg45412821	NA
																	cg110269284	NA
																	cg4020786	CSMD1
																	cg23094510	NA
																	cg186136511	SNX25
																	cg1348559	SNTG2
																	cg65157866	CDH11
																	cg83879378	LIN54
																	cg87237975	C16orf95
																	cg40947371	NA
																	cg8797987	NA
																	cg41530970	ELF1
																	cg25220937	DNAJC27-AS1
																	cg86455820	MGAT4C
																	cg7827678	KCNAB3
																	cg34867926	PARD3
																	cg62714853	KHDRBS2
																	cg34358590	AC009499.1
																	cg111703158	FAM206A
																	cg147855879	CNTNAP2
																	cg8155044	LMCD1-AS1
																	cg75405057	NA
																	cg180156101	NA
																	cg48287963	B4GALT5
																	cg27238152	HOXA13
																	cg44280013	KANSL1
																	cg1119956	PSMF1
																	cg64482005	NA
																	cg31644643	NA
																	cg1718052	CTD-2015H3.2
																	cg129752603	KLHDC10
																	cg22674417	NA
																	cg57894751	NA
																	cg147543518	NA
																	cg73156045	NA
																	cg222021281	NA
																	cg95238139	LINC01057
																	cg23085758	NA
																	cg28519126	BRE
																	cg49468167	BCAS4
																	cg192730294	AC098617.1
																	cg187623658	FAT1
																	cg29588269	NA
																	cg10189729	MSRA
																	cg72630278	NA
																	cg45257777	SUPT3H
																	cg76013387	TNRC6C
																	cg90969910	NA
																	cg71356037	NA
																	cg49060922	NA
																	cg64132455	ZNF107
																	cg38718848	LINC00999
																	cg30999153	HSD3B7
																	cg72079841	RP3-331H24.5
																	cg66782087	RP11-434D9.1
																	cg3071657	CSMD1
																	cg11481188	NA
																	cg116597268	FAM160B1
																	cg54096518	NA
																	cg32197087	NA
																	cg40188262	NA
																	cg45037246	NA
																	cg798043	NA
																	cg19992039	SPECC1
																	cg43964890	NA
																	cg53411151	EIF4B
																	cg65157862	CDH11
																	cg60558996	PHLPP1
																	cg27624761	NA
																	cg30106614	NA
																	cg153102505	SPRR2B
																	cg103422322	TMEM182
																	cg237879818	RYR2
																	cg44500021	PIAS2
																	cg27238156	HOXA13
																	cg39763592	ERG
																	cg1204321	ERC1
																	cg45554683	NUFIP1
																	cg131692859	CPNE4
																	cg38312547	HLCS
																	cg175777975	NA
																	cg48489953	NA
																	cg65157864	CDH11
																	cg3330949	AC073316.1
																	cg144464360	ARHGAP15
																	cg57023550	MIR4283-2
																	cg65646884	RP11-170M17.1
																	cg64555704	PRKCA
																	cg2402938	NA
																	cg13566675	NA
																	cg171550605	NA
																	cg46271338	SKAP1
																	cg23431043	NA
																	cg11481186	NA
																	cg29564723	NA
																	cg123874158	NA
																	cg75692201	NA
																	cg125660526	CNTNAP5
																	cg149495137	EPC2
																	cg171550657	NA
																	cg22315897	NA
																	cg168593749	NA
																	cg67282368	ABCA5
																	cg27912941	JAZF1
																	cg86455823	MGAT4C
																	cg5018175	NA
																	cg240114692	NA
																	cg87031981	AGBL1
																	cg87720154	HTR1E
																	cg51250979	RP4-723E3.1
																	cg99525551	TSPAN5
																	cg50790732	NA
																	cg51899498	NA
																	cg139046364	MRPS22
																	cg79806944	FAM151B
																	cg49568066	MAPK8
																	cg28762586	NA
																	cg32205450	DEPDC5
																	cg72846024	NA
																	cg38226609	RMDN2
																	cg33139661	COL11A2
																	cg115060855	NA
																	cg61897244	NA
																	cg50873897	NA
																	cg48862523	FRMPD2P1
																	cg28734080	CREB5
																	cg57325888	TCF12
																	cg37553467	DOPEY2
																	cg38977688	NA
																	cg67577704	IQCH
																	cg43915376	ADAMTS20
																	cg148880655	HPS3
																	cg29108063	NA
																	cg39339503	HNRNPL
																	cg98226761	DPYD
																	cg152442398	ESR1
																	cg30955941	NA
																	cg47927756	NA
																	cg21089634	NA
																	cg73518354	NA
																	cg187135371	NA
																	cg67257612	NA
																	cg23918127	SACS
																	cg98765472	NA
																	cg221482238	AC067956.1
																	cg72217950	NA
																	cg69635451	C8orf34
																	cg161709971	NA
																	cg55228231	NA
																	cg88465260	MEF2C-AS1
																	cg16413268	NA
																	cg92851476	RP11-693J15.4
																	cg598266	EXOC2
																	cg5038437	RP11-428J1.5
																	cg105992819	NA
																	cg76865990	MYO7A
																	cg50499850	NA
																	cg14557899	PKN1
																	cg22938703	NA
																	cg166820190	NA
																	cg32314597	PDE1C
																	cg218781715	TNS1
																	cg186960749	MASP1
																	cg223732966	CAPN8
																	cg221457	ZNF876P
																	cg51155232	NA
																	cg29730679	NA
																	cg9603111	NA
																	cg30869475	BACH1
																	cg9603105	NA
																	cg76225257	C11orf30
																	cg34985406	CELF4
																	cg209900356	HSD11B1
																	cg63792721	NA
																	cg45900442	TESK2
																	cg208333629	AC007879.5
																	cg64837768	ADAMTS9-AS2
																	cg27185515	NA
																	cg95384645	NA
																	cg46633613	SHCBP1
																	cg53282537	LECT1
																	cg169689596	LCP2
																	cg15112790	NA
																	cg111150640	KCNA2
																	cg55846260	NA
																	cg43813123	TMPRSS3
																	cg104934168	CASP1
																	cg33339631	NCOA6
																	cg28563812	LINGO2
																	cg28192046	NA
																	cg43165404	TTBK2
																	cg46807300	HIF3A
																	cg38977700	NA
																	cg58971072	PDE4D
																	cg196402622	PIGX
																	cg33887545	RP11-476F14.1
																	cg14931600	NA
																	cg97351082	NA
																	cg76065912	TNRC6C
																	cg48262232	COL1A1
																	cg39537142	NA
																	cg30610577	CCM2L
																	cg80712812	CDYL2
																	cg65242568	SPTB
																	cg52264700	FPR1
																	cg8746119	NXPH1
																	cg69822414	NA
																	cg139373374	NRG2
																	cg75473506	KCNC2
																	cg2620316	IQCE
																	cg139216873	FAM135B
																	cg60483440	C1orf87
																	cg140084032	SLC37A3
																	cg152756148	CACNB4
																	cg132584904	NA
																	cg119596099	SRRM4
																	cg45662943	NA
																	cg105114366	NA
																	cg29345072	CLIP4
																	cg62237296	COMMD1
																	cg3306489	CSMD1
																	cg157290109	NA
																	cg20410335	NA
																	cg172114616	NA
																	cg52662403	NA
																	cg51899489	NA
																	cg51231956	DLEU1
																	cg12976961	HOOK2
																	cg152756171	CACNB4
																	cg35152241	PRLR
																	cg114235919	VTI1A
																	cg42382073	NA
																	cg58376927	SLC35F4
																	cg69833916	AUTS2
																	cg17431479	CAP2
																	cg88165099	NA
																	cg25124011	CMAHP
																	cg186709842	ST6GAL1
																	cg70325215	NA
																	cg13117390	MPDZ
																	cg34692800	LSM14A
																	cg114852954	RASA3
																	cg38238047	NA
																	cg2958059	NA
																	cg71619753	COL13A1
																	cg71090000	NCOA2
																	cg100544549	EVL
																	cg198332250	COQ10B
																	cg20157376	NA
																	cg117199379	RNFT2
																	cg35013448	AP000304.12
																	cg66957978	NA
																	cg136152437	ZRANB3
																	cg16860115	NA
																	cg237476758	ACKR3
																	cg21228497	NA
																	cg4925535	NA
																	cg164884397	NA
																	cg133359990	KCNQ3
																	cg9160760	SRGAP3
																	cg124963293	NCOR2
																	cg109167492	LIMS1
																	cg21665927	CTD-2561J22.3
																	cg29533277	KREMEN1
																	cg98662930	IPO5
																	cg86240316	AKAP13
																	cg23007850	NA
																	cg9556041	NA
																	cg34358582	AC009499.1
																	cg124434302	WDYHV1
																	cg103935508	NA
																	cg48574662	FRYL
																	cg48264829	ANXA8
																	cg131406342	NA
																	cg21105421	NA
																	cg65403889	RP11-256I9.3
																	cg14862973	RP11-680G24.1
																	cg112469566	NAA25
																	cg21665906	CTD-2561J22.3
																	cg48311227	SPIDR
																	cg136522979	NA
																	cg22304949	NA
																	cg139352965	NRG2
																	cg107105883	NA
																	cg124804661	SLC12A8
																	cg23140923	NA
																	cg17770529	KCNC1
																	cg154422492	DPP6
																	cg68700510	NA
																	cg45178427	NA
																	cg10429121	ATF7IP2
																	cg5948195	FBXO18
																	cg105674914	NA
																	cg186736119	NA
																	cg64672886	PRKCA
																	cg49144577	NA
																	cg88085396	NA
																	cg91840734	SV2B
																	cg227964581	SNAP47
																	cg184357213	EIF2B5
																	cg143283	PLEKHG4B
																	cg103472150	NA
																	cg177967833	AC079305.11
																	cg78266153	NA
																	cg162962858	NA
																	cg169746216	SPC25
																	cg40305090	NA
																	cg35013438	AP000304.12
																	cg51614250	NA
																	cg62767531	SLC22A8
																	cg103856448	NA
																	cg70072196	AUTS2
																	cg103091100	CTB-107G13.1
																	cg17767678	NA
																	cg49999537	NA
																	cg53090349	ZNF701
																	cg112130056	APC
																	cg38842344	HTRA4
																	cg31144636	ZNF438
																	cg34582707	NA
																	cg40872414	EZH1
																	cg2241954	CACNA1C
																	cg60190072	FGGY
																	cg103257760	MSANTD3-TMEFF1
																	cg13323907	NA
																	cg57653395	DENND6A
																	cg116172122	CAV1
																	cg60257394	NA
																	cg247528821	NA
																	cg76972193	ROBO2
																	cg26949155	NA
																	cg47644402	ANTXRLP1
																	cg108575594	WSCD2
																	cg43059810	NA
																	cg86686409	KIAA1324L
																	cg32516825	NA
																	cg32128709	NA
																	cg54651105	CNOT3
																	cg125126016	FER1L6
																	cg67164641	SGIP1
																	cg10686249	DAP
																	cg147855874	CNTNAP2
																	cg16413259	NA
																	cg119962477	NA
																	cg241396611	RGS7
																	cg125660580	CNTNAP5
																	cg93994869	UNC79
																	cg51887031	DMXL2
																	cg85691702	RP11-789A21.1
																	cg18736183	DTD1
																	cg154342700	AC012501.2
																	cg108252802	FER
																	cg91405641	NA
																	cg27238142	HOXA13
																	cg228748125	DUSP5P1
																	cg31348337	GALNT14
																	cg96614926	EPHA6
																	cg10612121	NA
																	cg98216171	NA
																	cg210729703	UNC80
																	cg46944699	KIAA0226L
																	cg63946773	GGH
																	cg30604922	RHBDL3
																	cg45552716	MRPL45P2
																	cg32805727	NA
																	cg21525790	FAM230B
																	cg196652440	DNAH7
																	cg95110294	SERPINA13P
																	cg68713985	NA
																	cg112207471	RP11-162P23.2
																	cg122596370	NA
																	cg117803613	UTP23
																	cg48149869	NA
																	cg38718808	LINC00999
																	cg4410531	CSMD1
																	cg34044731	AC009499.1
																	cg117199373	RNFT2
																	cg21421367	NA
																	cg33139642	COL11A2
																	cg218506354	RRP15
																	cg157840160	CD5L
																	cg69168317	NA
																	cg22281710	RP3-404K8.2
																	cg79601517	NA
																	cg195596250	AC006196.1
																	cg77421792	RBFOX3
																	cg23007810	NA
																	cg117386230	NA
																	cg101016184	TBC1D2
																	cg116136339	DPP10
																	cg38718864	LINC00999
																	cg50206873	NA
																	cg95110331	SERPINA13P
																	cg3933477	NA
																	cg19816502	NA
																	cg112515711	PALM2
																	cg70186932	SOX9-AS1
																	cg7607341	NA
																	cg110559883	NA
																	cg58378515	ALDH1A2
																	cg13090338	CCDC3
																	cg87297590	AC125232.1
																	cg80968197	B3GNTL1
																	cg78740901	NRXN3
																	cg90045380	NA
																	cg178428602	NA
																	cg1226842	SNTG2
																	cg89575677	GBP2
																	cg10152096	UBE4B
																	cg46244966	NA
																	cg130623193	NA
																	cg108302008	NA
																	cg163631143	NA
																	cg171391440	PLD1
																	cg5840067	RP11-420N3.2
																	cg172063042	FNDC3B
																	cg40498177	ZNF546
																	cg80325986	RASGRF2
																	cg211846710	NEK2
																	cg103463976	NA
																	cg27238120	HOXA13
																	cg46908687	NA
																	cg60622722	TAF4
																	cg58209322	AVIL
																	cg197255403	BDH1
																	cg10153707	NA
																	cg112504051	KCND3
																	cg11262551	RP4-734C18.1
																	cg1545157	ADARB2
																	cg94962264	GPC6
																	cg85401811	NA
																	cg115109326	TBX3
																	cg20008644	NA
																	cg133555551	EXOC4
																	cg5038444	RP11-428J1.5
																	cg52204202	SPACA6P
																	cg241123328	RGS7
																	cg62706643	NA
																	cg113603312	NA
																	cg87355950	NA
																	cg47588567	ARFGEF2
																	cg119962581	NA
																	cg228392423	C1orf145
																	cg78266161	NA
																	cg68755286	NA
																	cg217326878	NA
																	cg105744635	NA
																	cg37697709	MIPOL1
																	cg183652642	DNAJC10
																	cg171291008	RP11-789C1.2
																	cg96240578	FAM120A
																	cg20233716	CDH18
																	cg45524672	NUFIP1
																	cg70833429	VAC14
																	cg11349604	RP11-144O23.20
																	cg52242129	AC005808.3
																	cg10429081	ATF7IP2
																	cg129974475	ARHGAP18
																	cg23420444	LUZP1
																	cg788418	HEATR2
																	cg41918713	MGA
																	cg99786208	NA
																	cg64965834	NA
																	cg88025035	MEF2C
																	cg95375193	PDE6C
																	cg114400049	RP3-399L15.3
																	cg38207758	EPHA10
																	cg29183362	NA
																	cg92253708	TGFBR3
																	cg81608610	NA
																	cg4391933	NA
																	cg102340874	NA
																	cg180696949	CTC-338M12.4
																	cg133909814	NCKAP5
																	cg79796558	RP11-345M22.1
																	cg16473854	NPIPA7
																	cg193389300	NA
																	cg108691254	DDX10
																	cg210729676	UNC80
																	cg88498860	MEF2C-AS1
																	cg109554933	RP11-215N21.1
																	cg41779152	TEF
																	cg83019668	CDH13
																	cg132011278	ADCY8
																	cg103435056	NA
																	cg179414871	RNF130
																	cg170846870	RP11-205M3.3
																	cg922130	DMRT1
																	cg46801785	PRAC2
																	cg90204453	RNLS
																	cg706600	NA
																	cg74955393	PMS2P2
																	cg141083483	NA
																	cg19540133	AC007091.1
																	cg130084801	COL6A5
																	cg75017591	NA
																	cg102931773	NA
																	cg32027598	NA
																	cg113572479	GRAMD1C
																	cg17181091	COPS3
																	cg168808	RP11-34P13.13
																	cg133224098	NA
																	cg79188109	KCNMA1
																	cg177314641	RP11-423H2.1
																	cg101961926	SH2B2
																	cg1226825	SNTG2
																	cg72079820	RP3-331H24.5
																	cg24654732	RP11-307N16.6
																	cg139194970	AC097721.2
																	cg44554287	NSFP1
																	cg96299364	NA
																	cg69930987	ANXA4
																	cg6362001	NA
																	cg187889381	NA
																	cg29156060	NA
																	cg41530953	ELF1
																	cg29543246	AL035610.2
																	cg24300125	THRB
																	cg23730973	KLHL29
																	cg36325035	NA
																	cg65157915	CDH11
																	cg93757300	GRID2
																	cg29433095	ZNRF3
																	cg55226101	FECH
																	cg25431315	RP4-799D16.1
																	cg85772621	RP11-561C5.4
																	cg82615619	NA
																	cg108301993	NA
																	cg16413274	NA
																	cg35910550	RCAN1
																	cg212474748	ERBB4
																	cg106681921	C2orf40
																	cg76104933	NA
																	cg159705047	NA
																	cg72217965	NA
																	cg155940216	NA
																	cg11072755	NA
																	cg119596084	SRRM4
																	cg124701357	ANXA13
																	cg132293526	NA
																	cg33870848	NA
																	cg48917473	SLC25A20
																	cg20062900	NA
																	cg16484533	NA
																	cg171912069	TLK1
																	cg146189684	NA
																	cg108947215	HADH
																	cg33957043	NA
																	cg102276687	SEC31B
																	cg101016191	TBC1D2
																	cg8341924	PTPRM
																	cg78398445	WWOX
																	cg7038234	GRM7
																	cg88879290	NA
																	cg31694029	NA
																	cg168593738	NA
																	cg216643625	LINC00607
																	cg208913038	NA
																	cg18806814	AC144521.1
																	cg77601140	NA
																	cg5935805	WSCD1
																	cg44737979	NA
																	cg505412	CSNK2A1
																	cg47836233	C5AR2
																	cg35578791	ZMYM1
																	cg27230875	WASF3
																	cg90213048	DISC1FP1
																	cg30873057	DCDC1
																	cg100340043	ZAN
																	cg137263140	NA
																	cg84608867	NRG3
																	cg181763491	NA
																	cg11746842	RP11-281P23.2
																	cg19868483	TXNRD2
																	cg26445074	NA
																	cg22907339	RP11-17A1.3
																	cg132880172	GALNT9
																	cg150140455	LRP11
																	cg87753793	KLHDC4
																	cg68142330	LRP5
																	cg8341908	PTPRM
																	cg7047878	RP11-367J11.2
																	cg60910886	RP11-453A12.1
																	cg10086607	GAS7
																	cg35152239	PRLR
																	cg95803936	ABCC4
																	cg61402579	RORA
																	cg53795471	FTO
																	cg45554669	NUFIP1
																	cg126063007	NA
																	cg61307644	SLCO4A1
																	cg93431099	ITPK1
																	cg119348575	NA
																	cg66270520	NA
																	cg1226874	SNTG2
																	cg39528483	NA
																	cg70029966	NA
																	cg65157853	CDH11
																	cg101638321	RN7SKP68
																	cg42425025	NA
																	cg81233722	CEP128
																	cg41183976	LRRC4C
																	cg25982545	TRIM38
																	cg33322430	SLC7A9
																	cg22804752	GBA3
																	cg101721921	TBC1D8
																	cg10086638	GAS7
																	cg49846286	NA
																	cg108174231	PNPLA8
																	cg9011723	RP11-10A14.4
																	cg13812298	RP11-98J9.1
																	cg43433945	NA
																	cg26271037	NA
																	cg18534837	AC144521.1
																	cg10086616	GAS7
																	cg18277162	KCNS3
																	cg72734898	NA
																	cg118797445	CEP85L
																	cg104973812	TMEM179
																	cg162393262	PARK2
																	cg116944913	NA
																	cg107147159	NA
																	cg68481168	MTL5
																	cg7036111	CAMTA1
																	cg7607365	NA
																	cg75857474	NA
																	cg21162107	NA
																	cg82326871	NA
																	cg2303203	GMDS-AS1
																	cg71794322	LINC00469
																	cg82432360	RASGEF1B
																	cg1346126	SNTG2
																	cg125168554	CNTNAP5
																	cg48917485	SLC25A20
																	cg129869439	SCLT1
																	cg50790803	NA
																	cg133316262	NA
																	cg85281777	NA
																	cg112207428	RP11-162P23.2
																	cg25876926	AP000476.1
																	cg101298520	NA
																	cg40403306	ZMAT4
																	cg24661713	TM9SF1
																	cg87727480	NA
																	cg95238123	LINC01057
																	cg170133199	KCNIP1
																	cg22658737	C2CD5
																	cg233120945	PCNXL2
																	cg127856771	NA
																	cg109580539	NA
																	cg19615560	SLC47A2
																	cg164539435	NA
																	cg57543671	PDE12
																	cg24348078	NA
																	cg62787424	CADPS
																	cg50744223	NOD2
																	cg82326860	NA
																	cg125333350	NA
																	cg71745688	FBXO15
																	cg56687928	GALP
																	cg44239817	NA
																	cg25592426	KIAA1671
																	cg99009259	CNTN5
																	cg72734872	NA
																	cg228075522	COL4A3
																	cg67282375	ABCA5
																	cg87806486	LMO4
																	cg24944858	NA
																	cg82018373	PAG1
																	cg192838162	AC098617.1
																	cg226122726	NA
																	cg40837713	NA
																	cg187497668	NA
																	cg145613835	NA
																	cg68779885	NA
																	cg110579035	NA
																	cg128905107	TMEM132C
																	cg124625677	TTLL11
																	cg103472132	NA
																	cg76693188	RP11-467H10.2
																	cg109744215	NA
																	cg28087983	RP1-213J1P__B.1
																	cg110989879	STARD4-AS1
																	cg75223564	GDPD5
																	cg161923618	NA
																	cg1476462	NA
																	cg37463367	ZBTB5
																	cg101961913	SH2B2
																	cg100835639	LINC01104
																	cg85977174	CDHR1
																	cg39968231	NA
																	cg44314122	ENOX1
																	cg23627188	C10orf67
																	cg149816661	NA
																	cg72793478	RP11-79P5.9
																	cg235113	THOC1
																	cg62325856	CTD-2277K2.1
																	cg155549680	RBM33
																	cg31821104	TSHZ3
																	cg68272283	NA
																	cg15956486	NA
																	cg76865952	MYO7A
																	cg61965056	NA
																	cg142817992	NA
																	cg225246538	DNAH14
																	cg94789320	MCTP2
																	cg1245910	NA
																	cg63534851	NA
																	cg64555698	PRKCA
																	cg29412530	AC011524.1
																	cg3025190	TLE2
																	cg147390941	NA
																	cg112604374	ANAPC1
																	cg14356731	NA
																	cg16326083	ATXN1
																	cg136378800	NA
																	cg89724383	NA
																	cg146997891	NA
																	cg7977111	NA
																	cg47076980	IGF2BP1
																	cg58086721	NA
																	cg171291009	RP11-789C1.2
																	cg4297108	GLIS3
																	cg74049127	NA
																	cg192311104	FGF12
																	cg133249615	POLE
																	cg5018229	NA
																	cg46951332	NA
																	cg78287970	MAGI2
																	cg103268593	RP5-936J12.1
																	cg33195343	SYN3
																	cg18972941	NA
																	cg204076603	NBEAL1
																	cg48311257	SPIDR
																	cg9052917	RP11-467K18.2
																	cg11606555	GATA4
																	cg137227475	PKD2L2
																	cg29739701	NA
																	cg49232459	NA
																	cg34381290	NA
																	cg72750166	ZNF407
																	cg37283592	PLXDC1
																	cg13079352	CCDC3
																	cg13650186	NA
																	cg190614365	ANKAR
																	cg81922435	ANXA11
																	cg105831610	GRIA4
																	cg62787417	CADPS
																	cg22907379	RP11-17A1.3
																	cg40405465	FCGBP
																	cg48911369	FAM19A5
																	cg31469883	NA
																	cg132011218	ADCY8
																	cg31644612	NA
																	cg46801837	PRAC2
																	cg44302312	BX005214.1
																	cg24300156	THRB
																	cg98224782	NA
																	cg5692105	NA
																	cg27305641	RP1-90L6.3
																	cg60437451	NA
																	cg130024679	AC079586.1
																	cg41607367	OIP5
																	cg74492493	RHBDF2
																	cg83418450	DLG2
																	cg38722464	NA
																	cg75187067	MSS51
																	cg67489304	SUCLG2
																	cg69445828	NA
																	cg17567078	NA
																	cg22804286	PEBP4
																	cg219422123	USP37
																	cg135762072	AC024084.1
																	cg89774590	FAM13A
																	cg67440129	ALDH3B2
																	cg56823861	NA
																	cg53392677	ZNF320
																	cg152507619	NA
																	cg31636683	HECTD1
																	cg61134788	REL
																	cg27241728	HOTTIP
																	cg125333406	NA
																	cg84607930	NA
																	cg134522592	EPHB1
																	cg57543684	PDE12
																	cg36739288	NA
																	cg38039046	RP11-613M10.9
																	cg141312094	AGK
																	cg28265992	SMPDL3B
																	cg83629577	DLG2
																	cg1822152	ADIPOR2
																	cg58109379	RP11-513O17.2
																	cg84054855	NA
																	cg95295058	ELL2
																	cg8409080	ACOX3
																	cg50898734	TRPM7
																	cg23291139	NA
																	cg47466966	HTR2A
																	cg94902197	GPC6
																	cg82653519	NA
																	cg72793476	RP11-79P5.9
																	cg66093744	AC145343.2
																	cg23053373	AF241725.6
																	cg12424948	NA
																	cg14023187	MACROD2
																	cg60392047	NA
																	cg131045012	RIMBP2
																	cg4410484	NA
																	cg162337169	NOS1AP
																	cg61312547	NA
																	cg30100464	PRKD1
																	cg73156050	NA
																	cg39254635	CPNE8
																	cg17567083	NA
																	cg61509682	DIDO1
																	cg125428362	NA
																	cg93615483	TNKS2
																	cg31922673	NA
																	cg598237	EXOC2
																	cg25684668	NA
																	cg3365953	ZNF75A
																	cg13674718	RANBP9
																	cg42055110	PLAT
																	cg98237969	NA
																	cg21744895	NA
																	cg16881526	NA
																	cg104639018	C10orf32-ASMT
																	cg140794188	SPSB4
																	cg15696219	PTPRO
																	cg90045384	NA
																	cg194277736	NA
																	cg32128717	NA
																	cg186709856	ST6GAL1
																	cg87361767	2022-09-15
																	cg49232498	NA
																	cg60253251	NA
																	cg241165724	NA
																	cg150811863	MED12L
																	cg211846742	NEK2
																	cg36297439	BRMS1L
																	cg47423532	TNS3
																	cg110671280	SYBU
																	cg225901981	RP11-145A3.1
																	cg43433921	NA
																	cg106497516	NUAK1
																	cg237476767	ACKR3
																	cg21297352	NA
																	cg66261273	MEGF11
																	cg37277356	NA
																	cg89724377	NA
																	cg3514453	LRPAP1
																	cg55377241	NA
																	cg13201117	NFIX
																	cg30031333	DEFB123
																	cg54781014	FAM83B
																	cg85216208	KCMF1
																	cg47903336	SEMA6D
																	cg172306152	DNM3
																	cg72477927	ARAP1
																	cg21460722	BCRP2
																	cg112928964	PALM2-AKAP2
																	cg27776454	PPFIBP1
																	cg106681928	C2orf40
																	cg68375934	PIAS1
																	cg182247172	NA
																	cg25370441	NA
																	cg127152146	RP11-480C22.1
																	cg132007782	NA
																	cg70936175	NA
																	cg77421785	RBFOX3
																	cg198930427	NA
																	cg240870741	NDUFA10
																	cg61134761	REL
																	cg148891412	RP11-763B22.9
																	cg18249494	DEK
																	cg58835949	RP5-1043L13.1
																	cg35860636	IL7R
																	cg176409761	NA
																	cg34091840	RP11-1084J3.4
																	cg75119469	MTHFD2L
																	cg164486600	NA
																	cg2602901	CLUH
																	cg114279475	VTI1A
																	cg962595	LMF1
																	cg108302040	NA
																	cg74763197	UBL7-AS1
																	cg19761964	TBX1
																	cg51317689	NA
																	cg185046528	MAP3K13
																	cg53189746	NA
																	cg133909832	NCKAP5
																	cg168307538	MLLT4
																	cg64975191	SGTB
																	cg166149887	NA
																	cg101687140	CUX1
																	cg123564445	NA
																	cg94733397	PPP1R9A
																	cg100013962	UBAC2
																	cg124434300	WDYHV1
																	cg142224269	SLC45A4
																	cg226290906	NA
																	cg908558	R3HDM4
																	cg44401935	ARL17B
																	cg38356956	POLR2F
																	cg29954725	RP1-41C23.1
																	cg5318938	RP11-420N3.2
																	cg53873403	NA
																	cg27089804	GABRB3
																	cg31272512	NA
																	cg20726713	CDKAL1
																	cg45552710	MRPL45P2
																	cg43008557	NA
																	cg60537165	RP11-16B13.1
																	cg156017926	NA
																	cg152152555	NA
																	cg159007369	NA
																	cg87720158	HTR1E
																	cg57859426	VMP1
																	cg93790411	NUDT4
																	cg83348741	HNRNPDL
																	cg15322755	KAZN
																	cg132906914	RP13-895J2.7
																	cg115225493	DPP10
																	cg19769985	RP1-122P22.2
																	cg121349944	NA
																	cg100590391	ABI3BP
																	cg17033854	NA
																	cg29108076	NA
																	cg46102658	CTIF
																	cg67776106	NA
																	cg927869	ARID3A
																	cg128111218	RP11-702B10.1
																	cg95226870	RP11-338H14.1
																	cg99141622	NA
																	cg36739346	NA
																	cg87441057	NTRK2
																	cg40211353	RHOH
																	cg81293858	LIN7A
																	cg105509446	NA
																	cg107955453	DKK2
																	cg32673018	TIAM1
																	cg226484377	LIN9
																	cg45745427	MARK4
																	cg28388971	NA
																	cg53410525	GCLC
																	cg128451001	MAPKAP1
																	cg172905814	RP1-15D23.2
																	cg102473822	FBXL13
																	cg24747753	PWRN1
																	cg210729695	UNC80
																	cg64799027	NA
																	cg51187623	SNTG1
																	cg38466024	NA
																	cg231741107	ITM2C
																	cg24593924	KIAA0319
																	cg85977149	CDHR1
																	cg88511977	NA
																	cg170743752	SLC2A2
																	cg32855824	RP11-462B18.3
																	cg60923683	BCL2
																	cg6273165	MLLT1
																	cg116440994	NA
																	cg34852423	GOLGA8A
																	cg146997865	NA
																	cg68029811	NA
																	cg8433677	ENPP7P5
																	cg7445333	NA
																	cg99245911	RP11-779P15.2
																	cg69455950	GLCE
																	cg157460609	PTPRN2
																	cg3063990	PRDM16
																	cg101833461	TBC1D8
																	cg31613856	ELP4
																	cg93167907	FAM172A
																	cg171490076	NA
																	cg162567854	RP11-541P9.3
																	cg53153203	ELOVL5
																	cg61366487	RP11-163N6.2
																	cg182296337	NA
																	cg79115503	WWOX
																	cg117149598	IGSF3
																	cg114223716	MAGI3
																	cg124007940	SPATA5
																	cg74400388	CNTN3
																	cg7233163	NA
																	cg48404229	NA
																	cg37490594	C4orf19
																	cg67509952	NA
																	cg34617846	KIAA1328
																	cg84757230	DNAH6
																	cg116286560	NA
																	cg116286527	NA
																	cg112142425	MIR4435-1HG
																	cg99096558	NA
																	cg20989848	DNAH3
																	cg36873650	PAX5
																	cg36784119	NA
																	cg163592861	PACRG
																	cg18377757	RNF144B
																	cg88050919	NA
																	cg109456027	NA
																	cg195452290	LINC00969
																	cg94751986	EXOC6
																	cg19304647	CLEC19A
																	cg117731353	FXYD6-FXYD2
																	cg42811275	SNAP23
																	cg38051338	NA
																	cg75641507	NA
																	cg6273171	MLLT1
																	cg76405526	NA
																	cg17676667	RP11-156K13.1
																	cg9326949	NA
																	cg98937153	NA
																	cg95981206	NA
																	cg33643025	MIS18A
																	cg64344551	PRKCA
																	cg97448374	NA
																	cg39552650	NA
																	cg107786714	BTBD11
																	cg201191496	IGFN1
																	cg178067731	NA
																	cg131519782	NA
																	cg101721944	TBC1D8
																	cg20149478	AC005062.2
																	cg956343	RSPO4
																	cg58637716	NA
																	cg226432520	LIN9
																	cg50522259	NA
																	cg107908461	NA
																	cg151817463	NA
																	cg35013405	AP000304.12
																	cg115157414	HSDL2
																	cg74207738	RNF157
																	cg14121265	NA
																	cg61307640	SLCO4A1
																	cg115400689	NA
																	cg103922455	MARK3
																	cg121350006	SORL1
																	cg150811929	MED12L
																	cg125267	RP11-34P13.7
																	cg21142209	NPC1
																	cg84607948	NA
																	cg92373860	SLC26A7
																	cg78730662	WWOX
																	cg67448580	NA
																	cg47743341	MDGA2
																	cg137695510	KDM3B
																	cg75139744	RP11-554D15.1
																	cg106882001	NA
																	cg44003361	PTPRF
																	cg97524579	NA
																	cg39090241	NA
																	cg185659633	NA
																	cg107955433	DKK2
																	cg103088909	NA
																	cg40318994	SLC2A13
																	cg192384490	NA
																	cg161201751	NR1I3
																	cg48604152	COL7A1
																	cg85601834	NA
																	cg48311240	SPIDR
																	cg10879585	NA
																	cg18736159	DTD1
																	cg115334158	NA
																	cg34008240	FHOD3
																	cg11599075	CTNND2
																	cg107972528	AC006227.1
																	cg3025171	TLE2
																	cg93546311	NA
																	cg70696117	RP11-136K7.2
																	cg5206267	ADAMTS16
																	cg138900985	NA
																	cg7156534	GRM7
																	cg78696577	RPTOR
																	cg54346815	NA
																	cg23933412	NA
																	cg6273187	MLLT1
																	cg26141571	NA
																	cg33140202	FMN1
																	cg57566138	NA
																	cg30498942	NA
																	cg54925282	NA
																	cg106681910	C2orf40
																	cg142371245	NA
																	cg70325151	NA
																	cg118845209	CEP85L
																	cg35138393	PRLR
																	cg5726747	NA
																	cg96036756	CAST
																	cg11255704	C8orf12
																	cg28508294	APOBR
																	cg16362802	MSR1
																	cg35799648	RP11-473J6.1
																	cg99475516	DOCK9
																	cg10612098	NA
																	cg8713121	NA
																	cg94233913	IDE
																	cg53415361	NA
																	cg16629234	NA
																	cg162567921	RP11-541P9.3
																	cg19816460	NA
																	cg89855840	NA
																	cg43203470	CUBNP1
																	cg128176550	C10orf90
																	cg95834094	RP11-14O19.2
																	cg99111671	NA
																	cg29827858	AF131217.1
																	cg29774312	MTUS2
																	cg121415760	BAG3
																	cg34867924	PARD3
																	cg30194779	ASCC2
																	cg139356144	ABRACL
																	cg57027243	NA
																	cg86723562	NA
																	cg31795695	OTUD7A
																	cg42904181	NA
																	cg9697481	NA
																	cg112902604	RP11-269F21.3
																	cg151931682	NA
																	cg63770526	ARID5B
																	cg6223105	NA
																	cg27388732	NA
																	cg41870022	NA
																	cg41760719	NA
																	cg45695255	NA
																	cg161977079	PARK2
																	cg58786112	RP5-1043L13.1
																	cg136908828	NA
																	cg54208147	NA
																	cg74583395	NCF1C
																	cg68676830	ITGA11
																	cg101043179	RP11-15B17.1
																	cg109122740	NA
																	cg30655564	TGFBR2
																	cg13597287	NA
																	cg37046568	RUNX1
																	cg18286261	HDAC9
																	cg60481986	BICC1
																	cg43165400	TTBK2
																	cg83348725	HNRNPDL
																	cg24005532	NA
																	cg81339964	RP11-520D19.2
																	cg46349012	NA
																	cg32220906	NA
																	cg201617379	NAV1
																	cg28744320	CREB5
																	cg46482822	MAST2
																	cg176906902	NA
																	cg87435988	WWP1
																	cg33418145	BBS9
																	cg148547554	NA
																	cg79093019	FRAS1
																	cg70366782	TET1
																	cg145323858	NA
																	cg65741281	DNAJC6
																	cg162990193	NA
																	cg165988343	SCN3A
																	cg121177551	NA
																	cg132584923	NA
																	cg27283287	EVX1-AS
																	cg62550528	TAF6L
																	cg38226553	RMDN2
																	cg12214516	NA
																	cg31144567	ZNF438
																	cg15470916	METTL6
																	cg151335233	MTHFD1L
																	cg95354762	CENPP
																	cg185877125	DGKG
																	cg54639376	NA
																	cg172063074	FNDC3B
																	cg73035995	RP3-514A23.2
																	cg3404897	SPATA22
																	cg173573431	NLGN1
																	cg133224049	NA
																	cg157585095	PTPRN2
																	cg135888599	MSL2
																	cg105611822	SH3PXD2A
																	cg24913138	NA
																	cg52892783	NA
																	cg41430722	NA
																	cg89278586	MINPP1
																	cg238623551	LRRFIP1
																	cg235250971	NA
																	cg89421240	PAPSS2
																	cg82432337	RASGEF1B
																	cg95981214	NA
																	cg36360706	RUNX1
																	cg111386515	ENPEP
																	cg124875032	NA
																	cg5206277	ADAMTS16
																	cg47097329	SETD2
																	cg227768647	RHBDD1
																	cg107955417	DKK2
																	cg169187879	NA
																	cg24679181	ACOT13
																	cg98847396	NA
																	cg19210417	NA
																	cg35364388	NA
																	cg127599915	NA
																	cg55540861	NA
																	cg89805127	NA
																	cg37932987	NA
																	cg96554531	RP11-155G15.2
																	cg14985707	NA
																	cg706563	NA
																	cg33322416	SLC7A9
																	cg89345946	NA
																	cg159931224	LINC01133
																	cg34197574	CHST8
																	cg130548660	SAMD3
																	cg84802929	SEMA3D
																	cg34848331	UHRF1BP1
																	cg129869415	SCLT1
																	cg65718392	MSRB3
																	cg5206261	ADAMTS16
																	cg32472908	NA
																	cg127474319	NA
																	cg179210881	MAML1
																	cg2958111	NA
																	cg188328913	LPP
																	cg178644591	ADAMTS2
																	cg44669608	YIPF7
																	cg105723202	NA
																	cg101757220	CUX1
																	cg128510472	RP11-349K16.1
																	cg4670200	ITPR1
																	cg28508284	APOBR
																	cg150657319	RP11-526A4.1
																	cg161216721	RBMS1
																	cg146255891	SHPRH
																	cg91566903	NA
																	cg125660566	CNTNAP5
																	cg18060061	KCNS3
																	cg49019380	FAM19A5
																	cg77431604	RP11-7F17.7
																	cg56468824	NA
																	cg3168069	IL5RA
																	cg156731403	LEKR1
																	cg64440552	NRXN2
																	cg176013325	ATF2
																	cg9111669	NA
																	cg34617880	KIAA1328
																	cg45452664	LARS2
																	cg36682368	NA
																	cg33957015	NA
																	cg2973800	NA
																	cg38977704	NA
																	cg10405309	ICAM5
																	cg82326904	NA
																	cg45351332	NA
																	cg178367657	NA
																	cg46908682	NA
																	cg45351236	NA
																	cg180387628	CCDC39
																	cg51222054	COBL
																	cg43055777	NA
																	cg237476791	ACKR3
																	cg202263329	LGR6
																	cg14593042	NA
																	cg3929858	NA
																	cg80091168	CTNNA2
																	cg40444422	ENTPD3-AS1
																	cg128641430	INTU
																	cg140905362	MAML3
																	cg179217046	NA
																	cg141644862	ATP1B3
																	cg27013097	SUPT6H
																	cg9556015	NA
																	cg8525929	NA
																	cg74521109	NA
																	cg95069172	MYOF
																	cg37697691	MIPOL1
																	cg89345977	NA
																	cg47696575	AGBL2
																	cg208623818	NA
																	cg36084422	HNF1B
																	cg54837890	AC008984.2
																	cg3598697	TBXA2R
																	cg140002341	ELF2
																	cg89831030	NA
																	cg61211692	NA
																	cg11261177	AC062028.1
																	cg14714959	NA
																	cg39339514	HNRNPL
																	cg64759262	ESR2
																	cg36694787	MYH9
																	cg12494050	PARVA
																	cg48206445	RP11-191L9.4
																	cg31943388	PDZD2
																	cg16413290	NA
																	cg173259290	NA
																	cg74180154	TBC1D21
																	cg107494873	PDSS2
																	cg79690776	IL7
																	cg166105830	SCN2A
																	cg21525798	FAM230B
																	cg132633688	NA
																	cg205482859	CDK18
																	cg105114369	NA
																	cg40672121	NA
																	cg144149532	NA
																	cg51269639	SNTG1
																	cg19292802	RP11-428C19.4
																	cg9603115	NA
																	cg180883771	KIAA1614
																	cg96197654	SHFM1
																	cg105831561	GRIA4
																	cg60805276	RP11-156L14.1
																	cg41918769	MGA
																	cg96981274	C10orf129
																	cg76890886	MYO7A
																	cg192730285	AC098617.1
																	cg83387855	EDIL3
																	cg40837691	NA
																	cg42474710	NA
																	cg50132888	NA
																	cg26219040	CTD-2507G9.1
																	cg28115808	OCA2
																	cg11514619	CTNND2
																	cg16484561	NA
																	cg33420760	RP11-293B20.2
																	cg84772154	EFTUD1P1
																	cg87300094	NA
																	cg91527861	C14orf159
																	cg78530641	TENM4
																	cg66850966	AC007392.3
																	cg191198021	NA
																	cg38289843	NA
																	cg3890775	ATCAY
																	cg49124441	NA
																	cg98275849	NA
																	cg34813182	UHRF1BP1
																	cg72158714	NA
																	cg134422899	NA
																	cg3807600	NA
																	cg60483463	C1orf87
																	cg175037617	RP11-148L24.1
																	cg60287603	NDUFAF2
																	cg95804007	ABCC4
																	cg33009650	TTC27
																	cg139866785	NA
																	cg136667600	MAP7
																	cg89924438	GABRR1
																	cg84707141	NA
																	cg110949812	CDK19
																	cg65157882	CDH11
																	cg71093722	AP002387.1
																	cg97351138	NA
																	cg86117501	E2F5
																	cg20158221	PLXDC2
																	cg22674370	NA
																	cg59876035	NA
																	cg66589572	TYW1
																	cg68068116	NA
																	cg144561097	ZC3H3
																	cg232645035	PDE6D
																	cg224543171	NA
																	cg11720892	NA
																	cg36526554	NA
																	cg46083189	NA
																	cg118032830	SCN2B
																	cg59005265	RP5-1043L13.1
																	cg143532021	SLC9A9
																	cg55962093	CES5A
																	cg56457975	NA
																	cg52135937	NA
																	cg79421498	NRXN3
																	cg63245493	NKAIN3
																	cg42665365	NA
																	cg2930184	NA
																	cg52264724	FPR1
																	cg42932824	AP001610.9
																	cg133224127	NA
																	cg75223536	GDPD5
																	cg5948209	FBXO18
																	cg45690060	MIS18BP1
																	cg110956680	NA
																	cg198332258	COQ10B
																	cg52241899	OSBPL9
																	cg114852961	RASA3
																	cg87615054	NA
																	cg73241539	CDH23
																	cg124218055	KALRN
																	cg50514180	COX14
																	cg27649227	ESCO2
																	cg12689741	NA
																	cg28487320	PTAFR
																	cg12275441	NA
																	cg33870904	NA
																	cg91527874	C14orf159
																	cg54925339	NA
																	cg26949073	NA
																	cg65784783	AC074391.1
																	cg2815545	GNA12
																	cg224379127	NA
																	cg10889656	NA
																	cg121457649	SORL1
																	cg44059467	NA
																	cg112414611	RP11-1101K5.1
																	cg2637948	NA
																	cg131083044	NA
																	cg233120941	PCNXL2
																	cg74760859	COL4A3BP
																	cg2650641	PDPK1
																	cg32813994	ASIP
																	cg2025175	NA
																	cg103340503	PAH
																	cg63442244	NA
																	cg124705467	NA
																	cg5453391	RP11-1038A11.3
																	cg52051816	FRMD6-AS2
																	cg52273562	NRD1
																	cg169252425	DOCK2
																	cg12565636	CAMK1D
																	cg8056917	LMCD1-AS1
																	cg150811877	MED12L
																	cg1672625	ADARB2
																	cg72689086	RAB37
																	cg27877266	AC098973.2
																	cg100226791	AFF3
																	cg99492061	NA
																	cg120406857	PCDP1
																	cg53071762	NA
																	cg24913075	NA
																	cg180148789	AC093911.1
																	cg162393293	PARK2
																	cg75637251	RP11-77K12.8
																	cg83366159	EDIL3
																	cg13436078	LDLRAD4
																	cg5735471	NA
																	cg25216694	NA
																	cg50496250	NA
																	cg111104453	NA
																	cg17444804	GAB4
																	cg31051901	NA
																	cg39071415	KLHL5
																	cg4871826	CAMTA2
																	cg163450608	NA
																	cg9401887	ASAP2
																	cg64245163	NA
																	cg24527867	DHX15
																	cg53022810	NA
																	cg84736209	SEMA3D
																	cg99111717	NA
																	cg118472336	HSPA12A
																	cg14175596	NA
																	cg122924449	PDIA5
																	cg116740041	NA
																	cg96753512	KB-1047C11.2
																	cg174074264	MLTK
																	cg6873507	NA
																	cg11606565	GATA4
																	cg29612407	FRG1B
																	cg38242067	NA
																	cg211668400	NA
																	cg101638310	RN7SKP68
																	cg130468971	SAMD3
																	cg4871828	CAMTA2
																	cg20818776	RP11-344E13.3
																	cg29951249	ALK
																	cg49053750	NA
																	cg81858240	NA
																	cg224914205	CNIH3
																	cg82823945	CDH13
																	cg13419754	U91319.1
																	cg108392245	DZIP3
																	cg165990439	NA
																	cg106464287	NA
																	cg188328877	LPP
																	cg1668560	PXDN
																	cg59840378	NA
																	cg131376067	NA
																	cg39879885	NA
																	cg162503540	NA
																	cg54079277	SCFD2
																	cg89508565	RP11-61G23.1
																	cg56489746	NA
																	cg51280093	NA
																	cg27640897	USP12
																	cg169799680	PALLD
																	cg78675583	CNOT6L
																	cg43813171	TMPRSS3
																	cg54643248	NA
																	cg67898935	AC010987.5
																	cg10586047	NA
																	cg189777764	NA
																	cg163450650	NA
																	cg42155077	GUCA1B
																	cg79145462	WWOX
																	cg38140914	NA
																	cg1348534	SNTG2
																	cg5556146	NA
																	cg73821051	SPOCK2
																	cg110446705	NA
																	cg72489374	C9orf135
																	cg38404702	NA
																	cg122790567	NA
																	cg33055289	AKAP6
																	cg100013902	UBAC2
																	cg13782007	NA
																	cg34017347	NA
																	cg72880152	NA
																	cg71499228	THSD4
																	cg83757182	UBE3D
																	cg12735510	RP11-3L8.3
																	cg21951507	FAM160B2
																	cg82823956	CDH13
																	cg100331616	TMOD1
																	cg64029644	SREK1IP1
																	cg49324306	NA
																	cg246470760	SMYD3
																	cg27013152	SUPT6H
																	cg26798434	NA
																	cg73607472	NA
																	cg73562982	LLGL2
																	cg70696127	RP11-136K7.2
																	cg116751104	NA
																	cg60569361	NA
																	cg69022859	TANGO6
																	cg9463192	SETD5
																	cg1256149	NA
																	cg2474750	GMDS-AS1
																	cg172249676	NA
																	cg43989682	UBE2D4
																	cg212412913	ERBB4
																	cg44285965	WFDC11
																	cg64149741	NA
																	cg121995060	TFCP2L1
																	cg167500294	NA
																	cg125333346	NA
																	cg40697086	TNRC6B
																	cg20961224	TMEM241
																	cg53869928	MLIP
																	cg49782268	NA
																	cg6576260	NA
																	cg60558951	PHLPP1
																	cg182174175	NA
																	cg145599386	NA
																	cg45152207	PRDM11
																	cg131353981	SPTAN1
																	cg22363567	ST8SIA1
																	cg13111730	NA
																	cg142833581	NA
																	cg80788052	CDYL2
																	cg20410298	NA
																	cg72548657	EXOC6B
																	cg45140975	NELL2
																	cg146139658	NA
																	cg101980493	MYBPC1
																	cg29954707	RP1-41C23.1
																	cg92857789	GPC5
																	cg106096182	NA
																	cg194547793	NA
																	cg81572368	CMIP
																	cg7423668	ADCY2
																	cg23802062	SGCG
																	cg106681931	C2orf40
																	cg134971401	RP11-557H15.4
																	cg129473341	TMCC1
																	cg40053109	SLC8A1-AS1
																	cg17770571	KCNC1
																	cg76914898	ESRRB
																	cg108766876	NA
																	cg33348364	HIPK3
																	cg82280962	NA
																	cg89609289	NA
																	cg17011443	MPRIP
																	cg29239427	B4GALT6
																	cg65114084	NLN
																	cg33957011	NA
																	cg21209923	MAP2K3
																	cg65040871	JMJD1C
																	cg175007611	NA
																	cg89805116	NA
																	cg2228506	NA
																	cg6442008	RAC1
																	cg53771912	CTD-2245F17.9
																	cg99376415	CDC14B
																	cg21421387	NA
																	cg229853	SIRT3
																	cg3987947	NA
																	cg2559465	RP11-526P5.2
																	cg48460445	NA
																	cg87651103	JPH3
																	cg39107288	NA
																	cg36361045	NA
																	cg10527195	DFFA
																	cg109167874	FAM102B
																	cg85371555	NA
																	cg91918485	NECAB1
																	cg140690258	NA
																	cg38742781	NA
																	cg35466211	MRPS6
																	cg161874737	PARK2
																	cg23007870	NA
																	cg69922387	UGT2B7
																	cg124437499	CCDC92
																	cg7381766	NA
																	cg131083015	NA
																	cg216716370	ESRRG
																	cg5714250	NA
																	cg36441809	NA
																	cg36843202	NA
																	cg131220243	POTEI
																	cg102829053	NA
																	cg47011583	NA
																	cg53633876	GS1-278J22.2
																	cg69498978	RP11-1415C14.4
																	cg42382059	NA
																	cg69998446	RP11-153K11.3
																	cg70725547	NA
																	cg32813983	ASIP
																	cg25899792	NA
																	cg35754604	ARPP21
																	cg80304773	NA
																	cg5161833	NA
																	cg22658618	C2CD5
																	cg51285764	DLEU1
																	cg27521837	NA
																	cg15854429	ADORA2B
																	cg193258003	ATP13A4
																	cg29183333	NA
																	cg68771888	NA
																	cg125544706	NA
																	cg129552840	NA
																	cg97155203	NA
																	cg85371571	NA
																	cg68296991	NA
																	cg80283463	NA
																	cg98814163	NA
																	cg49746059	FNDC3A
																	cg175466833	AC018890.6
																	cg132880176	GALNT9
																	cg32855866	RP11-462B18.3
																	cg48122519	NA
																	cg240870770	NDUFA10
																	cg38140906	NA
																	cg54735538	NA
																	cg171180468	NA
																	cg229340974	NA
																	cg28192121	NA
																	cg66450872	MEGF11
																	cg125544731	NA
																	cg128673446	NA
																	cg140794191	SPSB4
																	cg61565389	NA
																	cg155911190	SGCD
																	cg93131154	RP11-389K14.3
																	cg37815635	NA
																	cg166542430	NA
																	cg111989747	ATXN2
																	cg167344711	RP11-217C7.1
																	cg68933593	CORO2B
																	cg55235249	NA
																	cg123991195	ZNF608
																	cg99801812	NA
																	cg153845705	DPP6
																	cg130630462	LINC-PINT
																	cg147189562	SLC10A7
																	cg91271724	MAP3K7
																	cg185064236	ENPP6
																	cg207595096	NA
																	cg46801852	PRAC2
																	cg137227496	PKD2L2
																	cg150253175	NA
																	cg37522456	PPP1R16B
																	cg166561464	NA
																	cg45842764	NA
																	cg79614360	TMED3
																	cg54837903	AC008984.2
																	cg70657128	IL34
																	cg18817978	AC144521.1
																	cg34008287	FHOD3
																	cg100340050	ZAN
																	cg81572405	CMIP
																	cg65037369	NA
																	cg69234190	NA
																	cg122318115	PARP15
																	cg22938667	NA
																	cg33921206	NA
																	cg78402241	CIB2
																	cg85216239	KCMF1
																	cg46301080	ARID2
																	cg109264622	NA
																	cg106681871	C2orf40
																	cg40691892	NA
																	cg5552426	EPB41L3
																	cg90860116	NA
																	cg19891936	NA
																	cg201502421	AOX1
																	cg68481227	MTL5
																	cg223267347	NA
																	cg45140967	NELL2
																	cg30110287	NA
																	cg112604384	ANAPC1
																	cg76130781	UCHL3
																	cg161216759	RBMS1
																	cg14967517	NA
																	cg134676425	NA
																	cg78184442	SGSH
																	cg185194605	NA
																	cg30843624	NA
																	cg88038713	AFF1
																	cg98098484	NA
																	cg74127754	RP11-702H23.4
																	cg16993713	CUBN
																	cg103124134	DYNC2H1
																	cg115809583	DPP10
																	cg108174264	PNPLA8
																	cg131823799	NA
																	cg98937983	NA
																	cg65305168	NA
																	cg45266017	NA
																	cg78530657	TENM4
																	cg22315909	NA
																	cg12195883	NA
																	cg56296634	GNAO1
																	cg24436376	GPLD1
																	cg169554725	NA
																	cg61494800	NA
																	cg23162014	IGLV3-9
																	cg62349490	ZGPAT
																	cg43989706	UBE2D4
																	cg7657412	NA
																	cg109825805	SH3RF3
																	cg33902446	NA
																	cg56343668	NA
																	cg30772298	NA
																	cg32136435	NA
																	cg24011074	NR1D2
																	cg30511996	NA
																	cg157436904	NA
																	cg62958147	DOCK7
																	cg165990435	NA
																	cg119880142	RP5-834N19.1
																	cg68991403	NA
																	cg118330588	NA
																	cg214657753	SPAG16
																	cg147941665	HTR4
																	cg185510182	RP11-242J7.1
																	cg38320028	CYP1B1
																	cg95882436	CTD-2337A12.1
																	cg4308831	NA
																	cg150849020	MED12L
																	cg24869273	NA
																	cg131838191	NA
																	cg1223315	CTBP1
																	cg60392061	NA
																	cg20989843	DNAH3
																	cg34744464	NA
																	cg240335229	FMN2
																	cg136359036	NA
																	cg178511219	RP11-130F10.1
																	cg109460671	CCDC138
																	cg52964297	ZNF578
																	cg33520013	NA
																	cg113425353	NA
																	cg139353005	NRG2
																	cg109554913	RP11-215N21.1
																	cg240585576	NA
																	cg237626141	NA
																	cg192311130	FGF12
																	cg29511756	NA
																	cg6748272	AC069277.2
																	cg2612149	KCNQ1
																	cg12359468	AC096559.1
																	cg78296643	MAGI2
																	cg164157550	NA
																	cg110840503	NA
																	cg108285076	FSD1L
																	cg117105925	LSAMP
																	cg106681903	C2orf40
																	cg32197095	NA
																	cg150465222	PPP1R14C
																	cg61573684	FADS2
																	cg113458343	NA
																	cg127856844	NA
																	cg99286283	IGF1R
																	cg113274300	NA
																	cg91064023	LIPA
																	cg27461704	LGR4
																	cg3114272	HTT
																	cg11206458	NA
																	cg70348745	SMOC1
																	cg105509466	NA
																	cg86878182	NA
																	cg132708053	NA
																	cg22710737	ZNF98
																	cg51182995	ATF1
																	cg28246195	NA
																	cg103867102	MARK3
																	cg64333360	ROR1
																	cg1476433	NA
																	cg67021392	NA
																	cg122254321	SETD1B
																	cg59937030	L3HYPDH
																	cg14736868	ANKH
																	cg32646895	BIRC6
																	cg87070734	NA
																	cg95847530	NA
																	cg6718585	NA
																	cg179088298	OSBPL6
																	cg24659849	RP11-444D3.1
																	cg10936508	PIEZO2
																	cg91466301	RPS6KA5
																	cg134234593	TXNDC15
																	cg148673493	ACVR2A
																	cg68949067	DEPDC1
																	cg54822567	NA
																	cg95847533	NA
																	cg189087619	NA
																	cg2502170	NA
																	cg132150567	SOWAHA
																	cg70003488	BAI3
																	cg65753535	NA
																	cg18481250	NA
																	cg62759635	RP11-705O24.1
																	cg71227055	FOXP1
																	cg137544815	COL5A1
																	cg20233748	CDH18
																	cg168815283	MECOM
																	cg20860798	ERI2
																	cg148660681	AFAP1L1
																	cg83587368	NA
																	cg24143528	NA
																	cg63148569	RP11-96H17.1
																	cg32752056	NA
																	cg177138692	NA
																	cg32449774	NLRC4
																	cg111541173	PITX2
																	cg104844213	NA
																	cg59022033	FAM110B
																	cg66455224	SBDS
																	cg113274341	NA
																	cg95743409	ABCC4
																	cg101961916	SH2B2
																	cg21664942	NA
																	cg168593744	NA
																	cg79440140	SERINC5
																	cg140002338	ELF2
																	cg38554165	RP11-672F9.1
																	cg76994055	RP11-20E24.1
																	cg111646795	RP11-108O10.2
																	cg4590636	ITPR1
																	cg105756402	NA
																	cg29083536	SUZ12P
																	cg23625942	NA
																	cg80788037	CDYL2
																	cg150578455	ENSA
																	cg56491014	ERC2
																	cg94677213	LINC00879
																	cg97155198	NA
																	cg41765491	NA
																	cg60115717	FHIT
																	cg62675353	KHDRBS2
																	cg96405446	DNAJC3
																	cg110387351	NA
																	cg60892060	NA
																	cg136545960	KHDRBS3
																	cg39345256	RP5-864K19.4
																	cg44435577	NA
																	cg29543268	AL035610.2
																	cg142539804	NA
																	cg22946336	NA
																	cg3205068	NA
																	cg139015979	NA
																	cg17502452	NA
																	cg39127611	NA
																	cg34017313	NA
																	cg95981188	NA
																	cg38507899	NA
																	cg175449430	THOC3
																	cg54948373	NA
																	cg65944592	MAST4
																	cg57023580	NA
																	cg91609507	NA
																	cg45205958	NA
																	cg37978641	EPDR1
																	cg16612106	CTD-3222D19.2
																	cg82433137	NA
																	cg1068084	ABR
																	cg29533275	KREMEN1
																	cg144906046	NA
																	cg105674904	NA
																	cg241702203	KMO
																	cg136378768	NA
																	cg103820154	NA
																	cg9658112	NA
																	cg101080135	NA
																	cg57207660	FAM192A
																	cg32944039	NA
																	cg33049954	NA
																	cg78530645	TENM4
																	cg179139976	ABL2
																	cg129113958	RPL32P3
																	cg77475658	SHROOM3
																	cg29613902	FAM189A1
																	cg94198183	RP11-739G5.1
																	cg17427303	PADI2
																	cg115753988	NA
																	cg67790657	NA
																	cg66927344	NA
																	cg66462751	AC118345.1
																	cg61830694	CDH8
																	cg29156108	NA
																	cg4009715	SUMF1
																	cg94533852	RP11-74K11.1
																	cg161977103	PARK2
																	cg41607398	OIP5
																	cg117398653	NA
																	cg72079794	RP3-331H24.5
																	cg121350035	SORL1
																	cg128384494	PTPRK
																	cg121436574	NA
																	cg97524584	NA
																	cg145799544	GPR89A
																	cg124966208	LHX6
																	cg29828651	AF131217.1
																	cg23758438	NA
																	cg2995363	NA
																	cg114529014	NA
																	cg200181719	SATB2
																	cg55139262	EML6
																	cg41607393	OIP5
																	cg44993055	NELL2
																	cg37933021	NA
																	cg12512211	VPS13D
																	cg60115746	FHIT
																	cg137881024	NA
																	cg133669156	EXOC4
																	cg47059652	NA
																	cg58839057	NA
																	cg106400341	NA
																	cg31402615	CAPN14
																	cg10012805	TAF1B
																	cg70432708	LINC00511
																	cg219753476	WNT10A
																	cg107955446	DKK2
																	cg59965135	INTS2
																	cg73674992	NA
																	cg32027628	NA
																	cg13899241	DNAH5
																	cg18813269	GGT3P
																	cg103179360	BTRC
																	cg43148036	NMT1
																	cg69518324	NA
																	cg2632225	PDPK1
																	cg135277625	SPRN
																	cg63676109	NA
																	cg8287432	LMCD1-AS1
																	cg6663235	NA
																	cg111215590	CD96
																	cg87755738	NA
																	cg60834970	NA
																	cg105199068	RINT1
																	cg157840082	CD5L
																	cg22430449	NA
																	cg49533980	RP11-816J8.1
																	cg168727	RP11-34P13.13
																	cg103426441	NA
																	cg115476826	SYCP1
																	cg99278913	CNTN5
																	cg60323182	HOOK1
																	cg7437027	SORCS2
																	cg124007973	SPATA5
																	cg139019332	MRPS22
																	cg127391894	NR6A1
																	cg187450958	NA
																	cg32516870	NA
																	cg109110789	NA
																	cg64818355	RP11-32K4.1
																	cg11848912	C1orf167
																	cg36346317	NPHS1
																	cg33212932	NA
																	cg142224239	SLC45A4
																	cg195544210	NA
																	cg6189633	USP42
																	cg51863236	FAM21A
																	cg29813125	MTUS2
																	cg130024700	AC079586.1
																	cg182622915	NA
																	cg178416858	RP11-130F10.1
																	cg3262915	CELF5
																	cg22433929	ST8SIA1
																	cg89041701	NA
																	cg101354690	KB-1991G8.1
																	cg144033858	NA
																	cg4194382	OTOP1
																	cg133887520	LRGUK
																	cg2920688	AC006277.2
																	cg68404216	RP11-764K9.1
																	cg26462493	RP11-283G6.4
																	cg12476730	NA
																	cg59032741	RP11-410D17.2
																	cg52766015	NEK4
																	cg29239388	B4GALT6
																	cg62851282	MYT1
																	cg133129564	NA
																	cg7193078	INSR
																	cg37506434	ANKRD30A
																	cg11599065	CTNND2
																	cg32939407	SYN3
																	cg95226863	RP11-338H14.1
																	cg4886884	NA
																	cg234894254	NA
																	cg1408162	LINC00470
																	cg126177861	LHPP
																	cg51866762	DMXL2
																	cg5206265	ADAMTS16
																	cg89541099	ANKRD11
																	cg160545178	AC009961.3
																	cg27551919	NA
																	cg56458006	NA
																	cg23903016	NA
																	cg67726969	C8orf44-SGK3
																	cg67139436	GPHN
																	cg77449729	PHTF2
																	cg9172436	SEMA5A
																	cg90045331	NA
																	cg73054185	ARHGEF17
																	cg108661295	NA
																	cg100691013	NA
																	cg132350585	POTEKP
																	cg54804911	NA
																	cg66454136	NA
																	cg82075979	NA
																	cg89888104	NA
																	cg58086676	NA
																	cg129218867	IFT122
																	cg1220589	NA
																	cg48204780	CTD-2571L23.8
																	cg29523180	ALK
																	cg190571530	ANKAR
																	cg127594137	SND1
																	cg1554627	MIB2
																	cg2815527	GNA12
																	cg136472139	hsa-mir-490
																	cg35274424	NA
																	cg63555033	NA
																	cg93451912	NA
																	cg60257474	NA
																	cg62851309	MYT1
																	cg86425436	ARHGAP24
																	cg111464230	ENPEP
																	cg178264672	AGPS
																	cg23509063	NA
																	cg32136429	NA
																	cg204750009	NA
																	cg91452924	RP11-80H5.9
																	cg69296723	FRMD4B
																	cg8115136	NA
																	cg17266899	NA
																	cg152402796	ESR1
																	cg73901030	NA
																	cg3855502	NA
																	cg11477791	NA
																	cg173498823	NA
																	cg16612104	CTD-3222D19.2
																	cg26498166	NA
																	cg47463871	MYO5B
																	cg28110019	RP1-213J1P__B.1
																	cg77603389	LRRTM4
																	cg16976746	NA
																	cg25149737	RP11-739N10.1
																	cg86945311	NA
																	cg155642563	NA
																	cg188533166	RP11-565A3.2
																	cg71555205	FOXP1
																	cg78206957	NA
																	cg10563923	PDE4A
																	cg112455585	LAMA4
																	cg64672868	PRKCA
																	cg27238174	HOXA13
																	cg34197569	CHST8
																	cg138714106	SLC23A1
																	cg34671096	NA
																	cg11599689	THSD7A
																	cg18095602	SAAL1
																	cg146293774	NA
																	cg61957072	CDH8
																	cg5556162	NA
																	cg42896382	NA
																	cg30082961	NA
																	cg178198024	NA
																	cg5829607	ANO2
																	cg101594989	GALNT12
																	cg30112577	NA
																	cg124218093	KALRN
																	cg145561390	LARS
																	cg114740379	NA
																	cg45552692	MRPL45P2
																	cg39240687	SOS1
																	cg104383238	RP11-886D15.1
																	cg132011208	ADCY8
																	cg127119278	PSMB7
																	cg10686244	DAP
																	cg75021327	ARRB1
																	cg186709864	ST6GAL1
																	cg46495636	MAST2
																	cg35747773	NA
																	cg47950634	HUS1
																	cg36179154	BRPF3
																	cg44968666	NA
																	cg63997581	PPP2R5E
																	cg42574774	TCF20
																	cg90204412	RNLS
																	cg52835260	ITIH3
																	cg38289889	NA
																	cg200386805	NA
																	cg78681958	KCNMA1
																	cg25472559	SNHG14
																	cg7487165	CTD-2207O23.3
																	cg32449782	NLRC4
																	cg195774144	NA
																	cg12882283	TRIB2
																	cg33817089	NA
																	cg182296339	NA
																	cg16881539	NA
																	cg83721924	NA
																	cg124143926	NA
																	cg129473354	TMCC1
																	cg63245496	NKAIN3
																	cg108490799	RGPD4
																	cg61023190	NA
																	cg187623667	FAT1
																	cg53666044	ESPL1
																	cg163740560	NA
																	cg77177360	RBFOX3
																	cg17455507	ST8SIA6
																	cg112119088	MIR4435-1HG
																	cg64132459	ZNF107
																	cg76006306	NA
																	cg79962306	NA
																	cg42466213	NA
																	cg25876898	AP000476.1
																	cg183296029	TENM3
																	cg9403900	CTC-325H20.4
																	cg2361747	NA
																	cg187208541	F11
																	cg82823964	CDH13
																	cg131353970	SPTAN1
																	cg47762956	OPN5
																	cg54026577	AL163953.3
																	cg178762938	ADAMTS2
																	cg105831581	GRIA4
																	cg25837927	KSR1
																	cg242760696	NA
																	cg211210802	AC007970.1
																	cg19219568	SYT17
																	cg107514357	RP11-797M17.1
																	cg94130594	NA
																	cg14388764	CTD-2189E23.1
																	cg146978298	RP11-649A16.1
																	cg112207431	RP11-162P23.2
																	cg109110810	NA
																	cg5618255	RP11-420N3.2
																	cg47097318	SETD2
																	cg139216799	FAM135B
																	cg14023183	MACROD2
																	cg148962535	NA
																	cg175579506	AC018890.6
																	cg90716891	NA
																	cg46040918	NA
																	cg51276217	NA
																	cg24044293	NA
																	cg79598105	IRAK1BP1
																	cg28460408	NSRP1
																	cg206256977	C1orf186
																	cg40444426	ENTPD3-AS1
																	cg18321394	AL353997.3
																	cg186709783	ST6GAL1
																	cg233799022	NGEF
																	cg43593192	HECW1
																	cg135299077	SPRN
																	cg19210450	NA
																	cg73108389	RELT
																	cg25236471	SGSM1
																	cg221159866	AC114765.1
																	cg3892775	AC019172.2
																	cg130986100	NA
																	cg67541594	NA
																	cg84490709	NA
																	cg133454351	TFP1
																	cg95878102	NA
																	cg46908690	NA
																	cg187898387	LPP
																	cg70539112	LRRC7
																	cg132019960	NA
																	cg115753993	NA
																	cg49757608	NA
																	cg84490771	NA
																	cg69815667	MITF
																	cg7572522	DSP
																	cg103784475	UBE2D3
																	cg195423656	LINC00969
																	cg113388042	RP1-71H24.1
																	cg16999756	RP11-468H14.2
																	cg12812606	NA
																	cg153670251	DPP6
																	cg28508288	APOBR
																	cg5254019	EDEM1
																	cg81068622	NA
																	cg170426191	NA
																	cg11407703	TSPAN16
																	cg110484676	NA
																	cg25669313	DTNB
																	cg27238098	HOXA13
																	cg116740034	NA
																	cg52369196	ZNF577
																	cg76130800	UCHL3
																	cg19992024	SPECC1
																	cg42064067	RP11-107F6.3
																	cg40319025	SLC2A13
																	cg47123732	NETO2
																	cg7156515	GRM7
																	cg12671557	LINC00681
																	cg145996542	NA
																	cg112869546	NA
																	cg45257831	SUPT3H
																	cg101164478	GOT1
																	cg647764	CEP72
																	cg113157362	ST7L
																	cg36165520	RUNX1
																	cg34582780	NA
																	cg14862961	RP11-680G24.1
																	cg76558918	NA
																	cg51182999	ATF1
																	cg12476690	NA
																	cg6273227	MLLT1
																	cg29353170	RBMS3
																	cg1395867	NA
																	cg64747040	NA
																	cg106681934	C2orf40
																	cg457836	SHC2
																	cg139632839	LCN6
																	cg110747871	NA
																	cg128494308	FLNC
																	cg166786485	TTC21B
																	cg65909850	PACS1
																	cg16515967	MGST1
																	cg2745849	TNIP2
																	cg153845707	DPP6
																	cg49769518	FNDC3A
																	cg5618223	RP11-420N3.2
																	cg124380810	NA
																	cg37181553	TMEM217
																	cg70767480	KCNMB4
																	cg123659313	NA
																	cg47454392	RP11-81K2.1
																	cg153146808	RP11-18H21.3
																	cg87887341	NA
																	cg27872367	AC098973.2
																	cg75283931	HIP1
																	cg61184177	RP11-436K8.1
																	cg121415792	BAG3
																	cg64149717	NA
																	cg17134977	NA
																	cg78936342	KCNMA1
																	cg76743652	WDR41
																	cg116053182	NA
																	cg42166070	DSCAM
																	cg53629899	NA
																	cg216761783	NA
																	cg36517998	NA
																	cg82687394	NA
																	cg181739868	NA
																	cg23725958	KLHL29
																	cg79240188	PRUNE2
																	cg17134959	NA
																	cg8861665	NA
																	cg133985573	SEC24A
																	cg171336714	FBXW11
																	cg38077612	RSPO1
																	cg61573736	FADS2
																	cg70823307	NA
																	cg162337155	NOS1AP
																	cg29514164	CHN2
																	cg35525322	SCN1B
																	cg3157368	RP11-473M20.11
																	cg8320612	LMCD1-AS1
																	cg31665851	NA
																	cg143868310	RP11-706C16.8
																	cg3262893	CELF5
																	cg47027734	NA
																	cg51251035	RP4-723E3.1
																	cg180442357	ACBD6
																	cg57854591	NA
																	cg120268885	NA
																	cg162337164	NOS1AP
																	cg50496227	NA
																	cg93451885	NA
																	cg25311008	THNSL1
																	cg145558889	SCRT1
																	cg68639995	GNG12-AS1
																	cg109580563	NA
																	cg92529543	NA
																	cg133740391	CDKN2AIPNL
																	cg6540115	GLDC
																	cg118372446	NA
																	cg87753796	KLHDC4
																	cg186491173	NA
																	cg237476813	ACKR3
																	cg11153172	SHISA6
																	cg56687912	GALP
																	cg64460972	ZNF117
																	cg24163299	TNFRSF19
																	cg66364528	NA
																	cg21175672	PLK1S1
																	cg122095186	RP11-820L6.1
																	cg14269047	NA
																	cg29183335	NA
																	cg156698759	GUCY1B3
																	cg41506101	SCMH1
																	cg34820348	NA
																	cg73477659	ELN
																	cg68622879	NA
																	cg20124660	SPECC1
																	cg77502216	PHTF2
																	cg95051256	IARS
																	cg13605432	AC011288.2
																	cg142909898	NA
																	cg801044	NA
																	cg145154952	UTRN
																	cg69590800	NA
																	cg46457728	NOVA2
																	cg99839613	GATS
																	cg49577871	NA
																	cg10671437	CLNK
																	cg84736201	DLG2
																	cg43896358	HNRNPF
																	cg62386553	RP1-240B8.3
																	cg127698020	GOLGA1
																	cg49504467	NA
																	cg121349991	SORL1
																	cg36361097	NA
																	cg63705844	NA
																	cg111594707	NA
																	cg10721548	NA
																	cg83593393	NA
																	cg185856545	HMCN1
																	cg26141577	NA
																	cg185064270	ENPP6
																	cg50496225	NA
																	cg40382222	NA
																	cg89210664	NA
																	cg82172100	NA
																	cg41506090	SCMH1
																	cg110618654	NA
																	cg32178123	NA
																	cg55488411	NA
																	cg180005760	SESTD1
																	cg56094143	NA
																	cg63442210	NA
																	cg203680655	ICA1L
																	cg106882032	NA
																	cg26565367	NA
																	cg29850015	NA
																	cg64799020	NA
																	cg89373945	RP11-586K2.1
																	cg31354365	NA
																	cg885363	NA
																	cg4508882	SLC1A1
																	cg72638966	RGS6
																	cg37938209	LINC01137
																	cg107272306	NA
																	cg11958399	ETV6
																	cg32218056	NA
																	cg94128808	GPC6
																	cg29971535	NA
																	cg64975224	SGTB
																	cg102117822	NA
																	cg20262242	RP11-239H6.2
																	cg166142141	KLHL2
																	cg35690229	TRIM44
																	cg104408755	NA
																	cg72883849	EXOC6B
																	cg183351990	NA
																	cg157118725	NA
																	cg105786524	PREP
																	cg237410731	IQCA1
																	cg74492491	RHBDF2
																	cg32197925	GPD1L
																	cg42972835	CTD-2201E18.1
																	cg61067316	VPS4B
																	cg6021400	AC027119.1
																	cg18649480	USP18
																	cg5610289	NA
																	cg1106853	ABR
																	cg125986130	STRBP
																	cg77506672	SHROOM3
																	cg52242145	AC005808.3
																	cg88879282	NA
																	cg24002985	NA
																	cg94677202	LINC00879
																	cg188596791	NA
																	cg75496992	NA
																	cg81858231	NA
																	cg137263723	NA
																	cg38039054	RP11-613M10.9
																	cg45708309	NA
																	cg88027969	AC093616.4
																	cg18736220	DTD1
																	cg2920674	AC006277.2
																	cg54599387	CACNA2D3
																	cg123727698	NA
																	cg9160731	SRGAP3
																	cg200813278	CAMSAP2
																	cg49118246	NA
																	cg109308953	NA
																	cg34442178	NA
																	cg104126303	NA
																	cg130176973	NA
																	cg9603129	NA
																	cg68771943	NA
																	cg112319126	DCP2
																	cg73909629	GTF2IRD1
																	cg43833532	CTC-490G23.2
																	cg71569955	ZNF638
																	cg11295029	NA
																	cg12050911	RP11-166B2.1
																	cg11473848	NA
																	cg47296498	NA
																	cg1005103	WNK1
																	cg69030238	NA
																	cg55254287	EGFR
																	cg101932085	ERLIN1
																	cg14388759	CTD-2189E23.1
																	cg28499179	PDX1
																	cg156250468	NA
																	cg71784830	AP1G1
																	cg31795669	OTUD7A
																	cg91527852	C14orf159
																	cg171336718	FBXW11
																	cg27486875	SLC9A1
																	cg47454380	RP11-81K2.1
																	cg66760797	NA
																	cg126636909	ZRANB1
																	cg2051451	NA
																	cg57566140	NA
																	cg102332500	ITGBL1
																	cg88577649	NAA35
																	cg16004135	PROM1
																	cg66453074	NA
																	cg169385433	CCDC181
																	cg245444355	KIF26B
																	cg18557533	NA
																	cg143362325	RP11-435B5.3
																	cg16935133	PLEKHA7
																	cg67020860	KDM2A
																	cg126728244	PLXNA1
																	cg55136144	MROH7-TTC4
																	cg48288009	B4GALT5
																	cg2745853	TNIP2
																	cg152732267	NA
																	cg76865926	MYO7A
																	cg3027270	CNTN4
																	cg96266398	NA
																	cg8663984	RERE
																	cg100300528	NA
																	cg75496311	NA
																	cg67818471	MCMDC2
																	cg91527878	C14orf159
																	cg124902403	NCOR2
																	cg48718319	MEX3C
																	cg14736877	ANKH
																	cg116856527	NA
																	cg171170641	NA
																	cg133448708	NA
																	cg93691263	UBR7
																	cg116438048	MET
																	cg66471389	NA
																	cg56517941	NA
																	cg12812610	NA
																	cg143443011	RP11-435B5.4
																	cg10879605	NA
																	cg104633279	RP11-6N13.1
																	cg24643691	CTD-2540M10.1
																	cg102998315	NA
																	cg62178293	NA
																	cg120329273	NA
																	cg68933603	CORO2B
																	cg36694797	MYH9
																	cg146700626	CNTNAP2
																	cg76890888	MYO7A
																	cg19074401	TWIST1
																	cg47885531	DIP2A
																	cg58351194	NA
																	cg98377960	DPYD
																	cg66728239	NA
																	cg230434780	DNER
																	cg20128536	ZNF682
																	cg39763564	ERG
																	cg101757137	CUX1
																	cg69757000	GALNT16
																	cg56741394	TEX14
																	cg127807029	RUVBL1
																	cg72051315	DACH1
																	cg14148516	TRIO
																	cg34820321	NA
																	cg77891552	NA
																	cg98937141	NA
																	cg69030276	NA
																	cg79750669	NRXN3
																	cg78936412	KCNMA1
																	cg91604098	NA
																	cg128384486	PTPRK
																	cg140860583	SPSB4
																	cg38289862	NA
																	cg30434637	TMPOP1
																	cg111832504	RP3-473L9.4
																	cg34654095	NA
																	cg41506105	SCMH1
																	cg43435336	NA
																	cg12250535	ZNF20
																	cg82123112	NA
																	cg59726109	PDE4D
																	cg40420051	SUGCT
																	cg135189919	NA
																	cg91064025	LIPA
																	cg21876773	DNAH11
																	cg120316538	ARHGEF12
																	cg12812620	NA
																	cg19802634	TMEM196
																	cg64898631	ZNF609
																	cg48805231	PRKDC
																	cg61796006	LINC00305
																	cg94702217	ROR2
																	cg1752440	RP4-673D20.3
																	cg79725562	KIAA1024
																	cg20589034	NA
																	cg69752891	BAI3
																	cg75692189	NA
																	cg34407897	TPGS2
																	cg3598689	TBXA2R
																	cg76508735	NA
																	cg136366760	NA
																	cg79934532	NA
																	cg9670652	TMEM201
																	cg17873869	MRC1L1
																	cg75358440	MAP6
																	cg137308258	NA
																	cg85916581	NA
																	cg27936290	KLHL42
																	cg148677754	NA
																	cg39352444	RFC1
																	cg115986528	NA
																	cg99164608	NA
																	cg43638383	NNT
																	cg53303794	CHD9
																	cg20477117	ZNF826P
																	cg43565855	TTLL12
																	cg162393254	PARK2
																	cg160235380	KPNA4
																	cg43896347	HNRNPF
																	cg43316793	NA
																	cg148121667	NA
																	cg27445869	NA
																	cg45661755	NA
																	cg5948174	FBXO18
																	cg82220498	NA
																	cg53548648	ERVV-2
																	cg86782018	AGBL1
																	cg3911975	GLIS3
																	cg10361976	RP11-799N11.1
																	cg45469891	NA
																	cg48409535	NA
																	cg30191460	NA
																	cg143523388	NA
																	cg45504274	NA
																	cg70431047	C2orf42
																	cg67556605	VCPIP1
																	cg78184462	SGSH
																	cg64652459	EYS
																	cg157845266	NA
																	cg168077542	XIRP2
																	cg51155274	NA
																	cg116133549	AFAP1L2
																	cg23326289	ARMC3
																	cg38675562	RP5-1028K7.2
																	cg110343463	NA
																	cg31676166	NA
																	cg28246297	NA
																	cg11283625	AC004538.3
																	cg34760990	TBC1D3H
																	cg23869739	PRKCB
																	cg193520812	NA
																	cg7181672	RNF144A
																	cg130433101	NA
																	cg125010475	NCOR2
																	cg242195135	NA
																	cg926867	ERICH1-AS1
																	cg48409557	NA
																	cg47432495	PREX1
																	cg36686341	SRCIN1
																	cg31169895	NA
																	cg178582468	RP11-130F10.1
																	cg86035668	LRRCC1
																	cg130676036	NA
																	cg84054884	NA
																	cg55610770	RAB27A
																	cg225906262	RP11-145A3.1
																	cg65558985	PARP16
																	cg21569708	NA
																	cg184992521	EHHADH
																	cg37901149	RP11-613M10.9
																	cg46703628	ARHGAP1
																	cg40644568	PHGR1
																	cg77855618	KCTD21-AS1
																	cg8155651	NA
																	cg5788134	FAM208B
																	cg106767623	INTS12
																	cg6412630	NA
																	cg46139123	RP11-718O11.1
																	cg4983237	NA
																	cg53723217	LINC01065
																	cg13899228	DNAH5
																	cg46046919	RP11-718O11.1
																	cg89838808	STEAP2-AS1
																	cg92241211	NA
																	cg50597083	NA
																	cg152152543	NA
																	cg51586282	CYP19A1
																	cg184200880	EIF2B5
																	cg84536166	NA
																	cg189541423	AC079613.1
																	cg37717881	NA
																	cg3507065	MEGF6
																	cg22610190	NA
																	cg31132046	ADCYAP1R1
																	cg125876459	NA
																	cg85479838	NA
																	cg1112421	TTLL10-AS1
																	cg3448222	TRPV3
																	cg77375416	SHROOM3
																	cg116128269	AC002066.1
																	cg68790733	RP11-241G9.3
																	cg165990451	NA
																	cg130262018	COPG2
																	cg73762402	CLIP2
																	cg6592322	NA
																	cg51015370	FAF1
																	cg33156394	SYN3
																	cg152851272	NA
																	cg232645033	PDE6D
																	cg44946295	RNF220
																	cg109850200	RP11-508N12.2
																	cg28993298	WHAMMP2
																	cg375046	AHRR
																	cg99750865	CNTN5
																	cg33930213	NA
																	cg176669203	NA
																	cg79307007	THBS4
																	cg133798001	FIBCD1
																	cg232794773	NA
																	cg140860512	SPSB4
																	cg201617370	NAV1
																	cg109713254	NA
																	cg206810034	DYRK3
																	cg163289036	KCNH7
																	cg47241722	NA
																	cg130548561	SAMD3
																	cg48639742	NA
																	cg242523542	NA
																	cg11481102	NA
																	cg35377965	NA
																	cg37582033	MED1
																	cg111150683	KCNA2
																	cg25281393	EFR3B
																	cg149747881	RP11-545G3.1
																	cg123392026	NA
																	cg37007426	PAX5
																	cg40826966	MKL1
																	cg162322251	NA
																	cg94378477	KIF11
																	cg17859983	TBC1D5
																	cg48975064	STON1-GTF2A1L
																	cg49124454	NA
																	cg43059794	NA
																	cg117819807	NA
																	cg45647702	NPEPPS
																	cg7795002	PTPRM
																	cg159990252	NA
																	cg45113573	CCM2
																	cg128146076	NA
																	cg76619047	ROBO2
																	cg5067789	STK32B
																	cg8115130	NA
																	cg47233475	NA
																	cg100484327	SLC35A3
																	cg129231806	NA
																	cg144206941	NA
																	cg95994838	LINC00924
																	cg139374987	NA
																	cg2476616	KCNQ1
																	cg34358594	AC009499.1
																	cg162947574	PARK2
																	cg14714957	NA
																	cg45610305	RUNX2
																	cg182274223	GS1-122H1.2
																	cg38039050	RP11-613M10.9
																	cg6785192	NA
																	cg36061723	RALGAPA1
																	cg123838535	NUDT6
																	cg14173427	NA
																	cg34993406	NA
																	cg39142455	NA
																	cg216058261	NA
																	cg53328996	ZNF28
																	cg54270672	TXNL1
																	cg82823994	CDH13
																	cg66696530	RP11-72M17.1
																	cg29405645	RBMS3
																	cg155208995	GBA
																	cg40852910	SYT4
																	cg2456271	ABCA17P
																	cg137997791	NA
																	cg89364125	ANKRD11
																	cg11779577	ZNF833P
																	cg87527525	RP11-482M8.1
																	cg180005802	SESTD1
																	cg134248824	NCKAP5
																	cg13614898	NA
																	cg187014191	NA
																	cg57045946	NA
																	cg68714069	NA
																	cg1900131	RTN4RL1
																	cg6812530	RP11-420N3.2
																	cg22738846	RP11-399D6.2
																	cg19883344	NA
																	cg9667757	TMEM201
																	cg3169769	ZNF205
																	cg176540357	RP11-644C3.1
																	cg29644435	ZFP57
																	cg102992724	PSMC2
																	cg50902309	POLD1
																	cg111645929	PHLDB2
																	cg33817086	NA
																	cg124015362	RILPL1
																	cg156250361	NA
																	cg195452325	LINC00969
																	cg80524257	FOXK2
																	cg32945495	PKP2
																	cg158316377	CYTIP
																	cg101813303	VIMP
																	cg4792454	NA
																	cg56820468	CTD-2023N9.1
																	cg62782260	PLEKHM1P
																	cg85691803	RP11-789A21.1
																	cg134248849	NCKAP5
																	cg65157839	CDH11
																	cg24998412	ACSS1
																	cg127264220	NA
																	cg179501709	USP13
																	cg160934510	NA
																	cg15766128	NA
																	cg62160232	NA
																	cg150659458	NA
																	cg105143521	NA
																	cg62118442	RP11-47I22.4
																	cg189587932	LINC01060
																	cg6223138	NA
																	cg8518459	NA
																	cg111470382	ENPEP
																	cg22616246	NA
																	cg55774292	CES1P2
																	cg183130072	PDE1A
																	cg116698040	NA
																	cg198354311	HSPD1
																	cg34761004	TBC1D3H
																	cg83706098	DLG2
																	cg83852270	HDGFRP3
																	cg40717361	TMCO2
																	cg211297224	KCNH1
																	cg180883754	KIAA1614
																	cg125527996	NA
																	cg27461732	LGR4
																	cg93968523	NA
																	cg11606569	GATA4
																	cg27064649	ABI1
																	cg34815785	RAI14
																	cg137002792	MAP3K5
																	cg43565889	TTLL12
																	cg142902971	RP11-440G9.1
																	cg46823853	NSUN4
																	cg95238094	LINC01057
																	cg29955735	NA
																	cg69007142	NA
																	cg124182665	PLEKHA1
																	cg152851308	NA
																	cg170458296	RP11-576I22.2
																	cg133225262	NA
																	cg70539108	LRRC7
																	cg66760738	NA
																	cg86973248	NA
																	cg135831658	GFI1B
																	cg101122986	NA
																	cg16891556	NA
																	cg46908711	NA
																	cg46908703	NA
																	cg169385540	CCDC181
																	cg113041170	NA
																	cg34589794	NA
																	cg28090121	ARMC4
																	cg159855033	PTTG1
																	cg79840713	NA
																	cg62137641	NA
																	cg38252826	LETM2
																	cg155511897	FGA
																	cg55019715	EML6
																	cg64959261	ADAMTS9-AS2
																	cg37936967	NA
																	cg182286247	NA
																	cg30273363	NA
																	cg111443811	NA
																	cg54722625	SSBP3
																	cg206536140	NA
																	cg78335287	FAM73A
																	cg15882100	MYH11
																	cg82018405	PAG1
																	cg64159946	ZNF365
																	cg29556130	GABBR1
																	cg44113841	NA
																	cg28566288	MPP7
																	cg133910292	NA
																	cg99506416	TRIM4
																	cg110991333	NA
																	cg85621252	NA
																	cg32498724	EEF1DP3
																	cg70240680	NA
																	cg47241750	NA
																	cg6621291	NA
																	cg17784595	NA
																	cg109456078	NA
																	cg80013521	NA
																	cg88321707	NA
																	cg98123986	NA
																	cg123489337	NA
																	cg84535565	NA
																	cg48460471	NA
																	cg32955943	AVL9
																	cg66696624	NA
																	cg109009058	NA
																	cg169991129	KIFAP3
																	cg65396212	NA
																	cg77421804	RBFOX3
																	cg10750194	CASZ1
																	cg55610762	RAB27A
																	cg10012387	ANKEF1
																	cg108919829	NBPF6
																	cg20272105	PLXDC2
																	cg100008303	NA
																	cg23266249	LOXL2
																	cg53818082	SNX18
																	cg41024154	NA
																	cg45881046	NA
																	cg96191077	RP11-440D17.3
																	cg16015511	MACROD2
																	cg112713294	NA
																	cg73477665	ELN
																	cg6011674	CTC-232P5.1
																	cg133910296	NA
																	cg85916588	NA
																	cg182058327	RP11-538D16.3
																	cg25028233	NA
																	cg122744698	CEP120
																	cg8863034	PIK3R5
																	cg21263767	APOB
																	cg36873677	PAX5
																	cg24750068	PWRN1
																	cg65863166	NA
																	cg60392043	NA
																	cg155902601	NA
																	cg65718407	MSRB3
																	cg32404860	CHMP4B
																	cg118680553	NA
																	cg188596782	NA
																	cg21818406	RPGRIP1
																	cg166064060	NA
																	cg42327656	PLA2G4E
																	cg3668632	COLEC11
																	cg51015339	FAF1
																	cg226120831	NA
																	cg62632543	ZNF512B
																	cg95100865	NA
																	cg65483204	NA
																	cg29459041	NA
																	cg190922263	OSTN
																	cg157434303	GPD2
																	cg11064092	ELOVL2-AS1
																	cg93263390	HECTD2
																	cg43565874	TTLL12
																	cg38806365	NA
																	cg149129709	ZNF777
																	cg40319041	SLC2A13
																	cg46994026	LINC00494
																	cg65722243	NA
																	cg168820743	NA
																	cg95794689	CTD-2337A12.1
																	cg134103529	NA
																	cg204071423	NBEAL1
																	cg52581306	NA
																	cg88498926	MEF2C-AS1
																	cg101043186	RP11-15B17.1
																	cg50724355	NA
																	cg146112570	PPP2R2B
																	cg36110868	NBEA
																	cg7034562	LAMA1
																	cg86226694	NA
																	cg38593857	NA
																	cg120729586	STXBP5L
																	cg44738654	CTDSPL2
																	cg88374102	NA
																	cg31163274	XXbac-BPG299F13.17
																	cg75170378	NA
																	cg50498366	VRK3
																	cg128845965	ADAMTS19
																	cg24316588	FAM228B
																	cg43511764	HECW1
																	cg44738629	CTDSPL2
																	cg73178253	NA
																	cg4871804	CAMTA2
																	cg125234659	RP11-510H23.1
																	cg134047321	SEC24A
																	cg134871661	MED27
																	cg128168735	RP11-212P7.2
																	cg43221372	TTBK1
																	cg41607353	OIP5
																	cg34670080	RAI14
																	cg64526992	CCT6P3
																	cg79684736	NA
																	cg4475889	NA
																	cg124536851	FBXO32
																	cg147543462	NA
																	cg185316749	IRF2
																	cg75842695	PTPN9
																	cg41805622	NA
																	cg33817105	NA
																	cg165061832	2022-03-01
																	cg49846360	NA
																	cg64021877	ZNF680
																	cg98124035	NA
																	cg71450266	NA
																	cg132784369	OPCML
																	cg78740854	NRXN3
																	cg124286800	NA
																	cg93656808	RP11-371E8.4
																	cg126336242	DENND1A
																	cg42155093	GUCA1B
																	cg102047529	PRKRIP1
																	cg31495698	NA
																	cg48047850	RP11-1134I14.2
																	cg111646806	RP11-108O10.2
																	cg112654123	HECTD4
																	cg8797946	NA
																	cg65102721	NA
																	cg7015430	RBFOX1
																	cg227909064	COL4A4
																	cg180586042	NA
																	cg105831574	GRIA4
																	cg17933667	NA
																	cg86878166	NA
																	cg32770479	NA
																	cg40319044	SLC2A13
																	cg3646693	RP11-509J21.1
																	cg30812330	INMT-FAM188B
																	cg5825642	TRIM5
																	cg125375400	TMEM65
																	cg14967472	NA
																	cg118053981	KSR2
																	cg73364207	NEO1
																	cg125357918	RNF217
																	cg340423	DIP2C
																	cg52243500	NA
																	cg176267893	RP11-287F9.2
																	cg69334206	FRMD4B
																	cg75512943	AC142293.3
																	cg156015132	NA
																	cg152732253	NA
																	cg43267227	NA
																	cg105626528	NA
																	cg61067320	VPS4B
																	cg188772838	NA
																	cg7163015	INSR
																	cg27557556	GTF3C1
																	cg14681167	AC005863.1
																	cg9703340	NA
																	cg35618098	CTA-714B7.5
																	cg27241705	HOTTIP
																	cg121689996	NA
																	cg398093	AC105393.1
																	cg76845014	MYO7A
																	cg25700863	NA
																	cg63005106	NA
																	cg96600605	NA
																	cg198067046	NA
																	cg2179959	SMG6
																	cg134103563	NA
																	cg96251397	NA
																	cg50600060	SOS2
																	cg155853364	NA
																	cg96222341	FAM120A
																	cg32378874	NA
																	cg32796832	CNOT10
																	cg17530035	NA
																	cg187460963	NA
																	cg186241073	SNX25
																	cg6274280	MCPH1
																	cg42910699	MTA3
																	cg114809369	NA
																	cg195544215	NA
																	cg47980667	DIP2A
																	cg190955128	NA
																	cg5523502	FBXL18
																	cg6349459	MCPH1
																	cg25478982	NA
																	cg125701977	NA
																	cg169037649	NA
																	cg38543182	ANKRD18A
																	cg8077233	NA
																	cg182286237	NA
																	cg87718727	NA
																	cg19045647	DGCR2
																	cg88730564	NA
																	cg146189736	NA
																	cg186753646	NA
																	cg125021778	NA
																	cg35972130	RCAN1
																	cg134584689	NA
																	cg53736693	NA
																	cg39012419	NA
																	cg30478976	NA
																	cg27343842	NA
																	cg53740058	LRP8
																	cg47665508	MYO5B
																	cg65273559	ERBB2IP
																	cg77978996	CCNI
																	cg38859264	NA
																	cg102117778	NA
																	cg137259593	RXRA
																	cg36326364	NA
																	cg241601674	NA
																	cg29667509	NA
																	cg155291661	CNPY1
																	cg179217031	NA
																	cg18768786	NA
																	cg192218874	MYO1B
																	cg2256294	NA
																	cg121317157	NA
																	cg43565872	TTLL12
																	cg120618640	GRIK4
																	cg129531853	TMCC1
																	cg95069145	MYOF
																	cg79385925	NA
																	cg66673271	RP11-118B18.1
																	cg242760716	NA
																	cg4871792	CAMTA2
																	cg122614876	NA
																	cg113362096	RP11-410K21.2
																	cg180586031	NA
																	cg142468021	NA
																	cg55102099	NA
																	cg18768789	NA
																	cg105386702	NA
																	cg64333354	ROR1
																	cg99164543	NA
																	cg31106678	NA
																	cg36526532	NA
																	cg38906265	OSMR
																	cg141605097	ATP1B3
																	cg52834898	CTD-2525I3.6
																	cg41225543	ITPKC
																	cg94195491	GPC6
																	cg146672993	RP11-337C18.8
																	cg23301156	ENTPD4
																	cg102941179	NCALD
																	cg91064034	LIPA
																	cg108032890	NA
																	cg144335435	ZFP41
																	cg120152646	NA
																	cg10765064	NOL10
																	cg1312919	PRSS29P
																	cg68445799	NA
																	cg195423630	LINC00969
																	cg145649098	NA
																	cg79958177	ASPSCR1
																	cg37046519	RUNX1
																	cg89364129	ANKRD11
																	cg95634139	ANKRD19P
																	cg144464334	ARHGAP15
																	cg127576973	NA
																	cg131133886	ASAP1
																	cg82181470	NA
																	cg507546	DIP2C
																	cg17181153	COPS3
																	cg28387181	EYA3
																	cg245232428	EFCAB2
																	cg6812536	RP11-420N3.2
																	cg67750829	NA
																	cg134161291	RP3-323P13.2
																	cg113312329	NA
																	cg104553280	NA
																	cg15712782	FHAD1
																	cg73883802	NA
																	cg5856287	RP3-380B8.4
																	cg77165207	NA
																	cg43758124	CRHR1
																	cg160622965	NA
																	cg132158423	PLXNA4
																	cg246470744	SMYD3
																	cg1787700	NA
																	cg57556009	NA
																	cg6076422	FERMT1
																	cg37572506	DOPEY2
																	cg130085000	TMEM132D
																	cg77044251	NA
																	cg26757124	NA
																	cg41803808	INHBA-AS1
																	cg33582505	NRP1
																	cg156404045	TIPARP
																	cg94702173	ROR2
																	cg3025150	TLE2
																	cg32764471	TIAM1
																	cg77232709	RBFOX3
																	cg6830688	RSPH10B2
																	cg19348168	NCAN
																	cg28487339	PTAFR
																	cg93891477	CPEB3
																	cg122520438	MLXIP
																	cg83366183	EDIL3
																	cg2643809	NA
																	cg148797340	MIR143HG
																	cg94154025	CASD1
																	cg126165452	NSMCE2
																	cg42710371	TCF20
																	cg11053445	CLEC16A
																	cg20157302	NA
																	cg5057317	NA
																	cg1786306	GMDS
																	cg2168597	POLN
																	cg67238858	NA
																	cg25139681	DOCK5
																	cg57373166	DNAH12
																	cg83418395	DLG2
																	cg44435601	NA
																	cg132584882	NA
																	cg142243512	SLC45A4
																	cg119586151	PVRL1
																	cg10790659	NA
																	cg175579552	AC018890.6
																	cg53961804	MLIP
																	cg29622929	OVCH1-AS1
																	cg37474874	NA
																	cg155848864	NA
																	cg48672000	NA
																	cg199505108	NA
																	cg37181559	TMEM217
																	cg50969597	DLEU1
																	cg55243350	NA
																	cg33301849	NA
																	cg108914956	NA
																	cg32363925	NA
																	cg47439917	MYO5B
																	cg32921554	NA
																	cg61184292	RP11-436K8.1
																	cg8060806	ABLIM2
																	cg53091987	KRT77
																	cg19045617	DGCR2
																	cg88795944	NA
																	cg11759848	NA
																	cg185194587	NA
																	cg79684681	NA
																	cg197087638	HECW2
																	cg53961783	MLIP
																	cg20768916	NA
																	cg101014846	RGS22
																	cg28306272	ZSCAN31
																	cg84707143	NA
																	cg14991620	NA
																	cg115717323	NA
																	cg41204957	NA
																	cg84577618	NA
																	cg61780623	NA
																	cg15362676	KAZN
																	cg190973456	NA
																	cg83433044	NA
																	cg88171151	RP11-648K4.2
																	cg237969118	AC105760.2
																	cg100673124	NA
																	cg9780868	PAK7
																	cg39110883	EIF3K
																	cg121668891	PTPRZ1
																	cg162337145	NOS1AP
																	cg106389956	RP11-127H5.1
																	cg103675106	NA
																	cg39809263	KIF21A
																	cg18912320	NA
																	cg36084469	HNF1B
																	cg95279665	NA
																	cg137897645	RP11-138I17.1
																	cg73140777	NA
																	cg56906792	RP11-1129I3.1
																	cg94229808	MCTP1
																	cg152936427	NA
																	cg32207663	BAI2
																	cg7629763	PPFIBP2
																	cg54771602	NA
																	cg125574757	RP11-379B18.5
																	cg4762853	NA
																	cg66889993	GRIP1
																	cg87456993	NA
																	cg159938046	NA
																	cg17977371	CECR2
																	cg10472173	TYK2
																	cg113388132	KIAA2018
																	cg56594800	NA
																	cg24653138	POM121L9P
																	cg35330052	NA
																	cg70100955	HNRNPH3
																	cg96465082	UNC5C
																	cg164830851	CTC-535M15.2
																	cg120534276	NA
																	cg48206465	RP11-191L9.4
																	cg73163299	DPF3
																	cg206208435	PARD3B
																	cg77203976	RP11-99E15.2
																	cg32207680	BAI2
																	cg167221397	TENM2
																	cg32040582	PDZD2
																	cg168593761	NA
																	cg61699837	RP11-507B12.2
																	cg77907152	2022-09-11
																	cg62349528	ZGPAT
																	cg33384686	NA
																	cg124375329	DNAH10
																	cg124375341	DNAH10
																	cg124375337	DNAH10
																	cg22826329	NA
																	cg17287062	NA
																	cg3692126	NA
																	cg149252176	ZNF767
																	cg96964204	C10orf129
																	cg103625827	NA
																	cg16972985	MST1P2
																	cg20597104	CDKAL1
																	cg155497847	TIAM2
																	cg152282486	NA
																	cg152282474	NA
																	cg33750289	NA
																	cg20597135	CDKAL1
																	cg155497839	TIAM2
																	cg96964225	C10orf129
																	cg5295233	NA
																	cg103625890	NA
																	cg149252172	ZNF767
																	cg149252167	ZNF767
																	cg70366164	LINC00511
																	cg11059354	NA
																	cg100970844	TBC1D2
																	cg104653227	NA
																	cg36894342	SPG20
																	cg6965928	NA
																	cg77679217	PQLC1
																	cg152282451	NA
																	cg7130458	RP11-122F24.1
																	cg103625881	NA
																	cg36894365	SPG20
																	cg30605488	RP11-146F11.5
																	cg175992956	ATF2
																	cg31683803	WDR95P
																	cg57087668	SLC29A4P1
																	cg63036678	GNA13
																	cg149252208	ZNF767
																	cg31024396	NA
																	cg16973009	MST1P2
																	cg27989584	MKX
																	cg44001231	SYS1
																	cg96101986	CCDC82
																	cg124375304	DNAH10
																	cg109954541	COL25A1
																	cg6381369	NA
																	cg51530140	NA
																	cg166256787	PDE10A
																	cg48733479	PRKDC
																	cg43886424	NA
																	cg68875133	RP11-3P22.2
																	cg114000988	GRTP1
																	cg55212943	NA
																	cg57087671	SLC29A4P1
																	cg79664816	HGS
																	cg175992954	ATF2
																	cg109954517	COL25A1
																	cg43886422	NA
																	cg72994142	CDR2L
																	cg3692138	NA
																	cg36894362	SPG20
																	cg175992966	ATF2
																	cg113672507	MCF2L
																	cg115296853	KIAA1958
																	cg96964235	C10orf129
																	cg20835313	NA
																	cg87365030	RP11-178L8.4
																	cg47451364	HTR2A
																	cg66408204	EYS
																	cg232389953	NA
																	cg140557971	NA
																	cg856340	PRR25
																	cg132860565	GALNT9
																	cg103625806	NA
																	cg210415616	MAP2
																	cg43886418	NA
																	cg2626851	PDPK1
																	cg72994131	CDR2L
																	cg10699056	CASZ1
																	cg148715148	PDIA4
																	cg20597164	CDKAL1
																	cg161169521	NDUFS2
																	cg151993021	KMT2C
																	cg23109968	NA
																	cg146824144	CNTNAP2
																	cg20835317	NA
																	cg71980209	NA
																	cg2626845	PDPK1
																	cg33913695	NA
																	cg151993009	KMT2C
																	cg129870995	RALGPS1
																	cg202219633	ALS2CR12
																	cg90584975	NA
																	cg34743888	NA
																	cg46830305	COL18A1
																	cg86585848	MTHFSD
																	cg40541545	NA
																	cg232389965	NA
																	cg1391102	ATAD3C
																	cg30605518	RP11-146F11.5
																	cg16980486	NA
																	cg118573393	DDX18
																	cg118573395	DDX18
																	cg71980225	NA
																	cg20835305	NA
																	cg90292677	NA
																	cg109769678	NA
																	cg113672513	MCF2L
																	cg193731351	RP11-407B7.1
																	cg22236632	ST8SIA1
																	cg49997735	NA
																	cg71726285	NA
																	cg43886392	NA
																	cg210415634	MAP2
																	cg52115401	SGMS1
																	cg77679208	PQLC1
																	cg856328	PRR25
																	cg42253332	NA
																	cg77124038	ATP9B
																	cg20597169	CDKAL1
																	cg103625801	NA
																	cg122944796	NA
																	cg42852890	HAUS2
																	cg51206769	SHANK1
																	cg65172429	FRMD8
																	cg76667332	NA
																	cg155497952	TIAM2
																	cg57087673	SLC29A4P1
																	cg53692934	ZNF665
																	cg28389714	AZI2
																	cg100040481	VPS13B
																	cg149252216	ZNF767
																	cg3196304	TSSC1
																	cg39104881	KCNJ6
																	cg145068119	PARP10
																	cg27130026	NA
																	cg16980492	NA
																	cg17072362	MPRIP
																	cg171971069	NA
																	cg84502864	NA
																	cg105504899	NA
																	cg77145714	NA
																	cg7130417	RP11-122F24.1
																	cg57504371	NA
																	cg105460188	ATXN7L1
																	cg115296909	KIAA1958
																	cg63036699	GNA13
																	cg104653207	NA
																	cg84653272	NRG3
																	cg102111100	SCD
																	cg203329052	NA
																	cg140557965	NA
																	cg4036482	NA
																	cg66599801	MTFR1
																	cg284120	ZMYND11
																	cg117617222	NA
																	cg23110013	NA
																	cg41430455	CYP2B7P
																	cg56212180	RP11-461O7.1
																	cg3585896	NA
																	cg124143170	SPATA5
																	cg70904938	NA
																	cg63776660	LINC00466
																	cg136376410	NA
																	cg181537021	SOX2-OT
																	cg46209035	NA
																	cg171971051	NA
																	cg50077809	ZPBP
																	cg10699053	CASZ1
																	cg171971064	NA
																	cg68875123	RP11-3P22.2
																	cg9930317	NA
																	cg36666556	ARHGAP23
																	cg37535039	NA
																	cg51913831	SIGLEC10
																	cg76308840	NA
																	cg123246458	NA
																	cg1104366	NA
																	cg165730495	NA
																	cg15940272	AC004510.3
																	cg13826926	NA
																	cg88491875	NTRK3
																	cg33384665	NA
																	cg22236625	ST8SIA1
																	cg53093962	NA
																	cg15922498	NA
																	cg175028047	NA
																	cg39104873	KCNJ6
																	cg968030	DGKQ
																	cg4036424	NA
																	cg856300	PRR25
																	cg105460178	ATXN7L1
																	cg84653241	NRG3
																	cg38758268	NA
																	cg100040518	VPS13B
																	cg313365	ITFG3
																	cg79664831	HGS
																	cg49985897	RBM6
																	cg179284551	ACTL6A
																	cg53680547	RPGRIP1L
																	cg46830320	COL18A1
																	cg87365025	RP11-178L8.4
																	cg52748388	NEK4
																	cg45058572	CEACAM22P
																	cg28718384	PAN3
																	cg36666534	ARHGAP23
																	cg43886430	NA
																	cg65587497	SPRED2
																	cg61552713	NFIA
																	cg6613381	MAN2B2
																	cg8407302	ACOX3
																	cg16389586	RP1-167G20.1
																	cg17287093	NA
																	cg4234856	NA
																	cg28909148	HERC2P9
																	cg596267	NA
																	cg52748386	NEK4
																	cg45352205	NA
																	cg57811059	CGNL1
																	cg108709148	SLC25A24
																	cg90584999	NA
																	cg52169177	NA
																	cg75032602	NA
																	cg52748368	NEK4
																	cg96980696	NA
																	cg105460221	ATXN7L1
																	cg38446436	EGFLAM
																	cg116140844	AFAP1L2
																	cg56212188	RP11-461O7.1
																	cg39104903	KCNJ6
																	cg120698268	STXBP5L
																	cg104653205	NA
																	cg119572441	GSK3B
																	cg72394543	POM121
																	cg8849222	HMX1
																	cg52115445	SGMS1
																	cg110908064	FAM216A
																	cg22236662	ST8SIA1
																	cg213432776	RPS6KC1
																	cg46130371	CTIF
																	cg45058586	CEACAM22P
																	cg238282	NA
																	cg234069620	SLC35F3
																	cg238280	NA
																	cg193861212	NA
																	cg42227577	TRAK1
																	cg115540541	PLEKHS1
																	cg1391079	ATAD3C
																	cg1326489	TOLLIP
																	cg3506029	MEGF6
																	cg99481480	STK3
																	cg1314966	MAEA
																	cg3640538	SLX4
																	cg94107157	GPC6
																	cg36666551	ARHGAP23
																	cg63016643	GNA13
																	cg88491897	NTRK3
																	cg22446354	RP11-449D8.5
																	cg28586930	CCDC101
																	cg53096496	NA
																	cg16980484	NA
																	cg44544352	RP11-305B6.3
																	cg35374530	NA
																	cg183052632	PDE1A
																	cg63930521	PPP2R5E
																	cg48823919	NA
																	cg102346149	DRAM1
																	cg51833275	AC007682.1
																	cg3692157	NA
																	cg124300035	NA
																	cg118573447	DDX18
																	cg23818926	NA
																	cg70366193	LINC00511
																	cg175028053	NA
																	cg124300073	NA
																	cg63141923	PPM1H
																	cg130314898	COPG2
																	cg86585857	MTHFSD
																	cg61552706	NFIA
																	cg28909151	HERC2P9
																	cg31442152	STRN3
																	cg236239859	NA
																	cg23692901	NA
																	cg3692142	NA
																	cg46702469	GTSE1
																	cg16980527	NA
																	cg64482920	SRGAP1
																	cg20098575	TMCO4
																	cg53200839	STYX
																	cg23956321	C22orf43
																	cg164345127	NA
																	cg96101961	CCDC82
																	cg154071996	NA
																	cg51530094	NA
																	cg38653272	TMEM184B
																	cg85964915	NA
																	cg99481486	STK3
																	cg28909135	HERC2P9
																	cg202690325	NA
																	cg9239087	NA
																	cg10631414	NA
																	cg10631416	NA
																	cg130314879	COPG2
																	cg20098578	TMCO4
																	cg734946	WDR24
																	cg8124513	ABLIM2
																	cg9930320	NA
																	cg126343439	DENND1A
																	cg16389542	RP1-167G20.1
																	cg72433705	RP11-232L2.2
																	cg138193500	NA
																	cg112494820	NAA25
																	cg9829838	CLSTN1
																	cg37392049	NA
																	cg60734155	DIAPH3
																	cg101888304	NA
																	cg22446333	RP11-449D8.5
																	cg22831580	NA
																	cg100040469	VPS13B
																	cg28909131	HERC2P9
																	cg63776684	LINC00466
																	cg63141895	PPM1H
																	cg313370	ITFG3
																	cg72433689	RP11-232L2.2
																	cg232389975	NA
																	cg3692118	NA
																	cg48923850	FAM19A5
																	cg28080521	NA
																	cg49125637	QRICH1
																	cg28909105	HERC2P9
																	cg110885890	COL4A1
																	cg54204189	NA
																	cg144401664	TOP1MT
																	cg85195287	WDR73
																	cg63776652	LINC00466
																	cg204078092	SOX13
																	cg46181207	FAM194B
																	cg2025374	SMG6
																	cg79787286	FAM195B
																	cg50703077	ZFP64
																	cg128327857	NA
																	cg11956367	NA
																	cg129870977	RALGPS1
																	cg89579245	RP11-61G23.1
																	cg181231026	NA
																	cg189066863	TRIML1
																	cg66606556	MTFR1
																	cg11059339	NA
																	cg11059342	NA
																	cg42253344	NA
																	cg28909126	HERC2P9
																	cg72457766	NA
																	cg2939076	ZNF77
																	cg6604831	NA
																	cg50919909	RP4-723E3.1
																	cg171971084	NA
																	cg143178170	CTB-57H20.1
																	cg54204195	NA
																	cg148715117	PDIA4
																	cg100040475	VPS13B
																	cg313351	ITFG3
																	cg61320419	RP11-163N6.2
																	cg20799923	RP11-344E13.3
																	cg38446450	EGFLAM
																	cg178160023	NFE2L2
																	cg53093937	NA
																	cg96101978	CCDC82
																	cg2939092	ZNF77
																	cg734975	WDR24
																	cg51206763	SHANK1
																	cg131171702	NA
																	cg242062178	NA
																	cg47451374	HTR2A
																	cg7982629	RPA3-AS1
																	cg52748377	NEK4
																	cg6249673	F13A1
																	cg3676567	ITGAE
																	cg88491850	NTRK3
																	cg97191279	NA
																	cg63141883	PPM1H
																	cg3676581	ITGAE
																	cg8911209	NA
																	cg138589272	SOHLH1
																	cg44056920	NA
																	cg100040449	VPS13B
																	cg112136571	ACAD10
																	cg90665259	CDK14
																	cg968028	DGKQ
																	cg62947727	NA
																	cg195045891	NA
																	cg43712640	HSD17B12
																	cg134770674	NA
																	cg32823818	NA
																	cg140328786	NOXA1
																	cg6135336	RP11-420N3.2
																	cg115296916	KIAA1958
																	cg120698290	STXBP5L
																	cg109751384	NA
																	cg33577788	MYH7B
																	cg86493986	REEP1
																	cg69633548	NA
																	cg21360395	NA
																	cg26032078	NA
																	cg226061059	TMEM63A
																	cg33013825	NA
																	cg39583480	NA
																	cg51206785	SHANK1
																	cg84502852	NA
																	cg4215210	ANKRD24
																	cg240871851	NA
																	cg24002196	RP11-223J15.2
																	cg238250	NA
																	cg53093945	NA
																	cg105504916	NA
																	cg102111107	SCD
																	cg138193510	NA
																	cg70413341	NETO1
																	cg34743880	NA
																	cg3316871	SLC22A23
																	cg151827991	NA
																	cg35863025	GPR42
																	cg150370812	NA
																	cg179284570	ACTL6A
																	cg12304861	NA
																	cg57087694	SLC29A4P1
																	cg29815521	AP1B1
																	cg11059351	NA
																	cg165730444	NA
																	cg150837566	SLC36A1
																	cg74219344	LOXL1-AS1
																	cg4036467	NA
																	cg88114478	GRID1
																	cg124050189	NA
																	cg53303009	NA
																	cg33577765	MYH7B
																	cg47505835	PHKB
																	cg235406438	NA
																	cg22446356	RP11-449D8.5
																	cg4980799	RP11-46I8.3
																	cg102286988	DRAM1
																	cg76139513	NA
																	cg38323376	AC016582.2
																	cg111256668	POU2AF1
																	cg33913664	NA
																	cg54087087	GPR75-ASB3
																	cg33073037	ZBTB8OS
																	cg179284563	ACTL6A
																	cg23356822	SCNN1B
																	cg23138688	NA
																	cg12417993	NA
																	cg16980535	NA
																	cg139478596	NA
																	cg85246672	NA
																	cg240305771	HDAC4
																	cg118836661	EXT1
																	cg31442144	STRN3
																	cg20799919	RP11-344E13.3
																	cg135588991	NA
																	cg174543644	NAALADL2
																	cg161169543	NDUFS2
																	cg29263861	NA
																	cg6381401	NA
																	cg15197113	NA
																	cg6613413	MAN2B2
																	cg111761840	CTNNAL1
																	cg78922776	PCSK5
																	cg46032729	RP11-6N17.9
																	cg116091958	RP11-249M12.2
																	cg206931728	NA
																	cg9829866	CLSTN1
																	cg23900577	KLHL29
																	cg1104385	MIR429
																	cg102633133	WTAPP1
																	cg9829826	CLSTN1
																	cg28718334	PAN3
																	cg70413332	NETO1
																	cg110908048	FAM216A
																	cg37537649	NA
																	cg28389743	AZI2
																	cg12017283	AC096559.1
																	cg64621972	EHD1
																	cg73060610	PPP4R2
																	cg29380412	NA
																	cg2565506	CACNA1C
																	cg28511041	NA
																	cg47505839	PHKB
																	cg161169493	NDUFS2
																	cg102346151	DRAM1
																	cg226859152	NA
																	cg177387628	RP11-1252I4.2
																	cg100048422	MEF2A
																	cg53273799	ARL15
																	cg36666560	ARHGAP23
																	cg144401668	TOP1MT
																	cg131171708	NA
																	cg193731388	RP11-407B7.1
																	cg156260492	TMEM79
																	cg128548688	NA
																	cg50992894	NA
																	cg5463013	STK32B
																	cg57504433	NA
																	cg3664889	PIP5K1C
																	cg37336315	CACNB1
																	cg44130255	PDE9A
																	cg156260488	TMEM79
																	cg30923874	DCDC1
																	cg71436065	ENPP7P8
																	cg36236634	RUNX1
																	cg53679675	ESPL1
																	cg45240085	PRR5-ARHGAP8
																	cg71726272	NA
																	cg63141879	PPM1H
																	cg6544932	CTD-2541M15.1
																	cg155832909	NA
																	cg45058556	CEACAM22P
																	cg40575399	PTRF
																	cg61040972	GATA5
																	cg40541510	NA
																	cg54792928	NA
																	cg30764379	NA
																	cg79866179	PCYT2
																	cg139478576	NA
																	cg10699047	CASZ1
																	cg6926616	BCL6B
																	cg107956526	SOBP
																	cg134397360	INPP5A
																	cg54924436	CACNA2D3
																	cg171522385	PRRC2C
																	cg58766402	ZNF544
																	cg216060420	USH2A
																	cg171522343	PRRC2C
																	cg56266188	PMEPA1
																	cg34000513	AC009499.1
																	cg100494286	NA
																	cg150370824	NA
																	cg25029408	RP11-739N10.1
																	cg195388326	LINC00969
																	cg26937099	TPST2
																	cg76139493	NA
																	cg115754619	NA
																	cg21765396	NA
																	cg2565500	CACNA1C
																	cg84502848	NA
																	cg5376424	FARS2
																	cg707098	WDR90
																	cg58522008	NDRG4
																	cg21348950	LZTR1
																	cg50703074	ZFP64
																	cg204955624	NFASC
																	cg20649765	VWA5B1
																	cg4057194	CYB5D2
																	cg51013076	JOSD2
																	cg130823424	PIWIL1
																	cg110717516	NA
																	cg40831594	MKL1
																	cg11571107	CTD-3088G3.8
																	cg68887459	NA
																	cg121175678	ACADS
																	cg40541563	NA
																	cg65172423	FRMD8
																	cg36560831	NA
																	cg27989619	MKX
																	cg63016629	GNA13
																	cg150837570	SLC36A1
																	cg79051880	ADAMTS7
																	cg57758551	NA
																	cg22446454	RP11-449D8.5
																	cg43712594	HSD17B12
																	cg149252221	ZNF767
																	cg29016228	NA
																	cg88491843	NTRK3
																	cg77679195	PQLC1
																	cg96964267	C10orf129
																	cg192458611	FGF12
																	cg39448256	KLB
																	cg8442472	RERE
																	cg49055396	SULT2B1
																	cg12499962	LINC00670
																	cg42253371	NA
																	cg45352187	NA
																	cg19467594	SNX19P2
																	cg23110022	NA
																	cg2565512	CACNA1C
																	cg13766257	NA
																	cg81961792	ANXA11
																	cg28590966	NA
																	cg124037200	BTBD16
																	cg20068455	NA
																	cg58979663	BCAS3
																	cg29236718	FOXG1
																	cg13879371	NA
																	cg50048249	C22orf34
																	cg224788244	WDFY1
																	cg16649402	RSU1
																	cg125356586	CNTNAP5
																	cg36666544	ARHGAP23
																	cg77824160	RP11-307C19.1
																	cg78835884	RPTOR
																	cg68875099	RP11-3P22.2
																	cg26768653	NA
																	cg137461214	NA
																	cg21502281	MIR31HG
																	cg97191268	NA
																	cg146824200	CNTNAP2
																	cg183895172	NA
																	cg226859146	NA
																	cg48733388	PRKDC
																	cg44890851	LINC00313
																	cg98058496	NA
																	cg204955638	NFASC
																	cg202690319	NA
																	cg59821480	NA
																	cg15922507	NA
																	cg36666527	ARHGAP23
																	cg7468386	CAMTA1
																	cg130335139	ADAMTS15
																	cg21319086	KCNJ12
																	cg125076713	ZNF148
																	cg1210156	CTBP1
																	cg156814954	NTRK1
																	cg206931706	NA
																	cg166256739	PDE10A
																	cg9829828	CLSTN1
																	cg135854954	GFI1B
																	cg161033893	ITGB6
																	cg54942642	TTYH1
																	cg4096728	MAP2K2
																	cg232389984	NA
																	cg66492116	NA
																	cg54204212	NA
																	cg119535350	MAN1A1
																	cg83610854	NA
																	cg49393930	NA
																	cg130162914	SLC2A8
																	cg110283799	SEC24B-AS1
																	cg46572101	NA
																	cg202690321	NA
																	cg36949379	VIT
																	cg48563102	SUCLA2
																	cg89413749	RNGTT
																	cg2167626	PKD1
																	cg36417690	KIAA0895
																	cg4467807	NA
																	cg44596422	NA
																	cg27129994	NA
																	cg119697879	GSK3B
																	cg96980728	NA
																	cg35863028	GPR42
																	cg13395872	NA
																	cg35144224	NA
																	cg99247770	HABP4
																	cg71925852	SAR1A
																	cg12417893	NA
																	cg13359513	CACNA1A
																	cg168544909	SLIT3
																	cg209401701	NA
																	cg2166541	PKD1
																	cg140328777	NOXA1
																	cg80274656	NA
																	cg73099870	NA
																	cg40575402	PTRF
																	cg175992994	ATF2
																	cg30559166	NA
																	cg170781195	NA
																	cg29236715	FOXG1
																	cg179510263	AXDND1
																	cg87516382	NTRK2
																	cg232511766	NA
																	cg149241177	PDE6A
																	cg34375780	NA
																	cg62195398	HELZ2
																	cg77124042	ATP9B
																	cg51013092	JOSD2
																	cg242389151	FARP2
																	cg53692911	ZNF665
																	cg149252423	ZNF767
																	cg36560834	NA
																	cg75407551	SYNPO2L
																	cg36894409	SPG20
																	cg181537033	SOX2-OT
																	cg88785298	NTRK3
																	cg165730433	NA
																	cg68197976	NFATC3
																	cg17196171	PIK3C2A
																	cg38323301	AC016582.2
																	cg976298	DGKQ
																	cg760523	NXN
																	cg132183137	ENPP1
																	cg16649328	RSU1
																	cg51013117	JOSD2
																	cg48923874	FAM19A5
																	cg94107171	GPC6
																	cg161301005	RBMS1
																	cg46032732	RP11-6N17.9
																	cg36666531	ARHGAP23
																	cg16972939	MST1P2
																	cg106770606	GUCY1A2
																	cg49320845	FSHR
																	cg3406322	OR2C1
																	cg30872567	NA
																	cg85795900	NA
																	cg125356591	CNTNAP5
																	cg121820818	SNTB1
																	cg83323613	NA
																	cg29380432	NA
																	cg57811051	CGNL1
																	cg13896247	WNT7A
																	cg96232643	RP11-536G4.2
																	cg242389135	FARP2
																	cg313303	ITFG3
																	cg55983071	NEDD4L
																	cg82816427	DNM1P38
																	cg165730466	NA
																	cg181536964	SOX2-OT
																	cg3585869	NA
																	cg68404395	SMPD3
																	cg8279308	ICA1
																	cg45715261	MARK4
																	cg182710918	NA
																	cg93215304	NA
																	cg59322828	NA
																	cg27130031	NA
																	cg113136468	RGPD8
																	cg156260496	TMEM79
																	cg24920723	NPAP1
																	cg12314929	VPS13D
																	cg16975460	MST1P2
																	cg2389077	CD81-AS1
																	cg24151683	NA
																	cg30923934	DCDC1
																	cg130883507	PTGES2
																	cg10652421	RP11-54F2.1
																	cg113672495	MCF2L
																	cg55493192	NA
																	cg87668442	JPH3
																	cg78897455	RPTOR
																	cg47028482	NA
																	cg124300012	NA
																	cg112136575	ACAD10
																	cg30872540	NA
																	cg31442138	STRN3
																	cg22446379	RP11-449D8.5
																	cg30764376	NA
																	cg54204201	NA
																	cg170781230	NA
																	cg503086	SLC9A3
																	cg15637660	NA
																	cg46507934	NA
																	cg20799887	RP11-344E13.3
																	cg85964922	NA
																	cg123812264	FGF2
																	cg162177526	NA
																	cg179284540	ACTL6A
																	cg6908221	EMR1
																	cg97191272	NA
																	cg72226732	NA
																	cg30764368	NA
																	cg27368829	GABRG3
																	cg140557990	NA
																	cg3664898	PIP5K1C
																	cg75939792	NA
																	cg152764294	NA
																	cg14625888	NA
																	cg63972949	NA
																	cg53066646	ONECUT1
																	cg181537037	SOX2-OT
																	cg18268359	NA
																	cg90584994	NA
																	cg85225182	NA
																	cg240305788	HDAC4
																	cg37563394	WDR70
																	cg4697950	NA
																	cg233750286	KCNK1
																	cg22831586	NA
																	cg147022346	RP11-649A16.1
																	cg136358487	STAG1
																	cg33013839	NA
																	cg133086389	FBRSL1
																	cg130929727	NA
																	cg31117020	HERC2P10
																	cg44105007	ABCG8
																	cg205210194	TMCC2
																	cg70222313	PCBP1-AS1
																	cg48733405	PRKDC
																	cg96232988	KB-1047C11.2
																	cg54909458	NA
																	cg72457762	NA
																	cg66690575	PC
																	cg6737177	NA
																	cg70194599	SRSF5
																	cg46507937	NA
																	cg2198473	NA
																	cg36367299	CTNNBL1
																	cg37788124	NA
																	cg45715245	MARK4
																	cg6737179	NA
																	cg113672486	MCF2L
																	cg16942923	NA
																	cg87177183	NA
																	cg58232174	SLC35F4
																	cg39739438	KRT14
																	cg193731335	RP11-407B7.1
																	cg2025347	SMG6
																	cg1396413	AC005329.7
																	cg7468384	CAMTA1
																	cg68875155	RP11-3P22.2
																	cg34071335	AC009499.1
																	cg59187431	NA
																	cg27684712	HIBADH
																	cg4057196	CYB5D2
																	cg106114317	RP3-359N14.1
																	cg129794391	PTPRE
																	cg138193557	NA
																	cg146996992	CNTNAP2
																	cg54942617	TTYH1
																	cg2827865	NA
																	cg7130402	RP11-122F24.1
																	cg17101376	CROCC
																	cg102111143	SCD
																	cg38798474	NA
																	cg106496871	NA
																	cg60111746	CDH4
																	cg54489826	NA
																	cg72226725	NA
																	cg28392254	MPP7
																	cg82146733	NA
																	cg123549772	NA
																	cg3374282	RGS12
																	cg72765227	NA
																	cg1336875	CRK
																	cg8671233	NA
																	cg110908060	FAM216A
																	cg13067328	GADD45GIP1
																	cg11846402	NA
																	cg112136579	ACAD10
																	cg36666563	ARHGAP23
																	cg135190966	MGAT5
																	cg156814949	NTRK1
																	cg26084094	NA
																	cg138193525	NA
																	cg123842226	SBNO1
																	cg20799890	RP11-344E13.3
																	cg60194481	RTN1
																	cg182710926	NA
																	cg26937111	TPST2
																	cg60156873	NA
																	cg152197054	NA
																	cg174543633	NAALADL2
																	cg47028500	NA
																	cg9501992	NA
																	cg24090133	NA
																	cg3562114	WRAP73
																	cg19855268	RP11-608O21.1
																	cg152197038	NA
																	cg20156904	RP11-405A12.2
																	cg58532010	NA
																	cg140373260	PNPLA7
																	cg106664798	NA
																	cg29918217	THOC5
																	cg90585016	NA
																	cg32510377	NA
																	cg29772849	NA
																	cg16669044	NA
																	cg23138674	NA
																	cg4036444	NA
																	cg118947757	CEP85L
																	cg179983308	CNOT6
																	cg1391072	ATAD3C
																	cg1156095	NA
																	cg12417905	NA
																	cg45008029	HSF2BP
																	cg61339836	KIAA1841
																	cg133086409	FBRSL1
																	cg16389575	RP1-167G20.1
																	cg61656845	FADS3
																	cg84512486	DLG2
																	cg35572523	AP000320.7
																	cg38274361	NA
																	cg54087080	GPR75-ASB3
																	cg2235191	CASKIN1
																	cg92050353	TMBIM7P
																	cg136609080	NCK1
																	cg196174914	NA
																	cg6926626	BCL6B
																	cg21014007	NA
																	cg98058506	NA
																	cg10488661	NA
																	cg11053308	NA
																	cg130162918	SLC2A8
																	cg173462479	NA
																	cg118573454	DDX18
																	cg36236623	RUNX1
																	cg1707376	NADK
																	cg85806033	ADAMTS7P4
																	cg11217309	NA
																	cg35442968	RP1-272J12.1
																	cg4234507	NA
																	cg123024241	NA
																	cg131801205	NTM
																	cg66606601	MTFR1
																	cg122074516	NA
																	cg72791753	TMEM104
																	cg23700948	NA
																	cg156814962	NTRK1
																	cg10775610	RP11-963H4.3
																	cg9462249	NA
																	cg80197886	SLC16A3
																	cg137873735	NA
																	cg126343387	DENND1A
																	cg243836976	AKT3
																	cg2198465	NA
																	cg147022337	RP11-649A16.1
																	cg28957450	TAF12
																	cg10753796	RP11-963H4.3
																	cg46176224	IPP
																	cg72791760	TMEM104
																	cg13359549	CACNA1A
																	cg125805686	CHST15
																	cg18303301	TBC1D3P4
																	cg34375756	NA
																	cg116155190	ALAD
																	cg707112	WDR90
																	cg72433659	RP11-232L2.2
																	cg125543538	CNTNAP5
																	cg39837687	JUP
																	cg80854752	ANTXR2
																	cg95117446	RHOBTB3
																	cg20359558	NA
																	cg181231022	NA
																	cg3766080	CAMKK1
																	cg119535364	MAN1A1
																	cg41847067	NA
																	cg58766410	ZNF544
																	cg34071311	AC009499.1
																	cg72394551	POM121
																	cg46032749	RP11-6N17.9
																	cg1535915	INTS1
																	cg136048066	NA
																	cg113766522	NA
																	cg21973486	ZNF385D
																	cg37772010	NA
																	cg71342429	SDK2
																	cg45715232	MARK4
																	cg57087704	SLC29A4P1
																	cg21795440	NA
																	cg50853864	DOCK3
																	cg103346353	DPCD
																	cg123024249	NA
																	cg61049773	NA
																	cg55914848	NEDD4L
																	cg133058081	HMCN2
																	cg120304133	ARHGEF12
																	cg8849237	HMX1
																	cg25831761	NA
																	cg116140886	AFAP1L2
																	cg9034530	USP7
																	cg63930515	PPP2R5E
																	cg37535073	NA
																	cg12045939	ZNF700
																	cg105460169	ATXN7L1
																	cg3406331	OR2C1
																	cg149252126	ZNF767
																	cg3640543	SLX4
																	cg138193522	NA
																	cg95117444	RHOBTB3
																	cg2569615	KCNQ1
																	cg19309251	NA
																	cg83537820	EDIL3
																	cg33384719	NA
																	cg104653194	NA
																	cg243836978	AKT3
																	cg28435530	NA
																	cg54795431	RP11-753H16.3
																	cg49314172	RP11-302B13.5
																	cg44255884	SULT4A1
																	cg46830353	COL18A1
																	cg44255895	SULT4A1
																	cg26739621	NA
																	cg46169199	NA
																	cg21322206	KCNJ12
																	cg3188962	MYOM1
																	cg140042791	GRIN1
																	cg45934053	ZMYND8
																	cg79787280	FAM195B
																	cg10775601	RP11-963H4.3
																	cg154019108	NA
																	cg39115375	GTPBP1
																	cg136376417	NA
																	cg119572483	GSK3B
																	cg9586735	PAK7
																	cg103971789	NA
																	cg4504358	NA
																	cg198560982	AC011997.1
																	cg26768641	NA
																	cg223024650	DISP1
																	cg75850402	PTPN9
																	cg107291669	NA
																	cg1707390	NADK
																	cg132345320	RP11-417L19.2
																	cg28738773	CPD
																	cg16922778	NA
																	cg15204372	COL6A4P1
																	cg108919118	TNFSF13B
																	cg156492923	NA
																	cg27997551	RP11-68I3.2
																	cg100326824	TMOD1
																	cg29815546	AP1B1
																	cg58332325	SLC35F4
																	cg90397560	NA
																	cg57087717	SLC29A4P1
																	cg146399280	NA
																	cg11180276	MTMR9
																	cg139478568	NA
																	cg27571010	NA
																	cg5882445	GDI2
																	cg95246731	NA
																	cg24151666	NA
																	cg13359581	CACNA1A
																	cg206931748	NA
																	cg45715273	MARK4
																	cg20766559	NA
																	cg48923887	FAM19A5
																	cg17101413	CROCC
																	cg83280624	NA
																	cg227577280	NA
																	cg123812281	FGF2
																	cg26937085	TPST2
																	cg41399132	NA
																	cg48822509	NA
																	cg228083594	NA
																	cg24832468	TNRC6A
																	cg51013081	JOSD2
																	cg193731386	RP11-407B7.1
																	cg112136526	ACAD10
																	cg49300933	NA
																	cg226476867	LIN9
																	cg10353907	NA
																	cg21469098	GUSBP1
																	cg16972920	MST1P2
																	cg97191293	NA
																	cg10301745	CMBL
																	cg37563398	WDR70
																	cg3664934	PIP5K1C
																	cg31203591	NA
																	cg183895176	NA
																	cg110736320	ATP2A2
																	cg191868202	STAT1
																	cg128386458	MAPKAP1
																	cg32949628	NA
																	cg61656849	FADS3
																	cg31993390	C4B
																	cg33913647	NA
																	cg16389600	RP1-167G20.1
																	cg80932975	NA
																	cg45430905	NA
																	cg11777341	DNAH9
																	cg28355130	BRE
																	cg175578364	RP11-826N14.4
																	cg73184274	CLDN3
																	cg5882442	GDI2
																	cg4036462	NA
																	cg82146777	NA
																	cg1707413	NADK
																	cg27684695	HIBADH
																	cg66959516	RP11-434D9.1
																	cg133759944	PPP2R2D
																	cg23397710	NA
																	cg56367148	XKR4
																	cg62195393	HELZ2
																	cg11709115	RP11-434C1.1
																	cg211234042	AC007970.1
																	cg152282396	NA
																	cg8571959	NA
																	cg73350045	GRB2
																	cg72234200	NA
																	cg52259038	FPR1
																	cg107956550	SOBP
																	cg104653181	NA
																	cg110717519	NA
																	cg32509798	NA
																	cg72994184	CDR2L
																	cg130823430	PIWIL1
																	cg14073768	RFX1
																	cg144401683	TOP1MT
																	cg58766414	ZNF544
																	cg109677968	KIAA1324
																	cg114000960	GRTP1
																	cg876928	SUN1
																	cg39739460	KRT14
																	cg36856293	NA
																	cg313300	ITFG3
																	cg12017248	AC096559.1
																	cg99133651	NA
																	cg85558415	NA
																	cg80069870	NA
																	cg46284247	CTIF
																	cg33073047	ZBTB8OS
																	cg13293406	RP1-257A7.4
																	cg204227725	ABI2
																	cg43748704	NA
																	cg223024654	DISP1
																	cg101689600	NA
																	cg2179327	CACNA1C
																	cg27684679	HIBADH
																	cg133732029	NA
																	cg35572505	AP000320.7
																	cg83431539	NA
																	cg59883757	NA
																	cg30872525	NA
																	cg70134218	KIAA0247
																	cg175118106	NA
																	cg50703055	ZFP64
																	cg183101183	MCF2L2
																	cg69466943	CYB5B
																	cg53194542	NA
																	cg25692503	TOP2B
																	cg976291	DGKQ
																	cg137873707	NA
																	cg13480234	NA
																	cg127177071	NA
																	cg99481494	STK3
																	cg57087709	SLC29A4P1
																	cg118836692	EXT1
																	cg37512198	PPP1R16B
																	cg5321653	SLC29A4
																	cg135588993	NA
																	cg31024442	NA
																	cg181537031	SOX2-OT
																	cg56212158	RP11-461O7.1
																	cg44070938	NA
																	cg79866186	PCYT2
																	cg173190396	NA
																	cg211234072	AC007970.1
																	cg55983056	NEDD4L
																	cg3297243	RGS12
																	cg16267668	GMPR
																	cg47189365	PCBP3
																	cg8442460	RERE
																	cg5148856	KDM4B
																	cg83431541	NA
																	cg99133626	NA
																	cg124488222	ZNF664
																	cg69089113	NA
																	cg1315018	MAEA
																	cg133732058	NA
																	cg107291649	NA
																	cg32509806	NA
																	cg95493292	NA
																	cg47691419	CORIN
																	cg53823984	SCFD2
																	cg4681275	NA
																	cg46572159	NA
																	cg60734141	DIAPH3
																	cg16972917	MST1P2
																	cg36977115	VIT
																	cg1104388	MIR429
																	cg6190104	NA
																	cg116322870	RGS3
																	cg47313998	TBC1D22A
																	cg105909702	NA
																	cg9586745	PAK7
																	cg42475272	ATP1A3
																	cg28389756	AZI2
																	cg14944820	AC005772.2
																	cg242314617	FARP2
																	cg116623793	NA
																	cg31336870	NA
																	cg140328773	NOXA1
																	cg61656861	FADS3
																	cg183396311	NA
																	cg106387614	NCK2
																	cg88785313	NTRK3
																	cg56414344	RP11-482H16.1
																	cg97410320	NA
																	cg179983267	CNOT6
																	cg54924415	CACNA2D3
																	cg68404416	SMPD3
																	cg34405923	FAM219A
																	cg27654936	NA
																	cg95665585	NA
																	cg31610746	DENND5B
																	cg84616190	NA
																	cg1210152	CTBP1
																	cg94538066	DDX24
																	cg116418816	DPP10
																	cg4096720	MAP2K2
																	cg49314164	RP11-302B13.5
																	cg21017044	TMEM241
																	cg85811766	VAMP5
																	cg76308865	NA
																	cg13067340	GADD45GIP1
																	cg49036738	FAM19A5
																	cg37339778	GRIK3
																	cg10699065	CASZ1
																	cg88879445	NA
																	cg230843579	AGT
																	cg85246598	NA
																	cg72431318	TRIM74
																	cg6471391	NA
																	cg35422850	RP1-272J12.1
																	cg139478518	NA
																	cg232389940	NA
																	cg97410317	NA
																	cg28392239	MPP7
																	cg11668963	NA
																	cg10039086	PTPRD
																	cg86438303	NA
																	cg84512482	DLG2
																	cg2626885	PDPK1
																	cg38302094	NA
																	cg38052498	RP11-613M10.9
																	cg95343044	NA
																	cg152282514	NA
																	cg1387788	MYO1C
																	cg32008576	PDZD2
																	cg185630340	ZNF804A
																	cg103931980	MARK3
																	cg1198616	CTD-2281E23.2
																	cg7136440	NA
																	cg57723273	ZNF264
																	cg6172407	NA
																	cg99481508	STK3
																	cg165730425	NA
																	cg38739634	SPINT2
																	cg35863074	GPR42
																	cg458773	KDM5A
																	cg37512183	PPP1R16B
																	cg33898284	NA
																	cg90499116	NA
																	cg43714225	ABCG1
																	cg105310054	CTD-3051D23.1
																	cg24694130	NEDD8-MDP1
																	cg1598967	RP4-576H24.4
																	cg4435720	NA
																	cg179010853	FAM20B
																	cg40575394	PTRF
																	cg2235235	CASKIN1
																	cg25702148	EBF2
																	cg99322744	NA
																	cg198247123	NA
																	cg88927142	NA
																	cg56816747	NA
																	cg70214436	RAB3IP
																	cg2957158	NOP14-AS1
																	cg114067157	NA
																	cg3296198	RP11-298E9.6
																	cg58332302	SLC35F4
																	cg8671223	NA
																	cg140320246	NA
																	cg95246797	NA
																	cg31683863	WDR95P
																	cg228083560	NA
																	cg87365019	RP11-178L8.4
																	cg242389178	FARP2
																	cg110074180	NA
																	cg16006805	PROM1
																	cg70481201	SHANK2
																	cg54924395	CACNA2D3
																	cg105976690	FHL2
																	cg113065504	NA
																	cg43919768	ALKBH3
																	cg5031772	SEC14L5
																	cg46567506	LINC00871
																	cg44113950	NA
																	cg4979728	RP11-428J1.2
																	cg79404241	RP11-1055B8.7
																	cg84455804	NA
																	cg12496303	NA
																	cg3315625	NA
																	cg27084926	ASUN
																	cg29918221	THOC5
																	cg73350052	GRB2
																	cg106584947	ARHGEF38
																	cg156458246	RNF32
																	cg75578367	UVRAG
																	cg33573859	NA
																	cg8716348	RERE
																	cg23439042	GOLGA8EP
																	cg80061584	NA
																	cg70426957	LINC00511
																	cg110384827	NA
																	cg12418028	NA
																	cg238242	NA
																	cg1326515	TOLLIP
																	cg97410332	NA
																	cg1999657	MRPL23
																	cg37877348	NA
																	cg51443999	TRIM9
																	cg26768645	NA
																	cg31481658	IMMP1L
																	cg1704006	NA
																	cg152004508	AC091969.1
																	cg1695316	PXDN
																	cg37029972	PAX5
																	cg33797438	NA
																	cg30357190	TPX2
																	cg159022045	TMEM181
																	cg50991962	NA
																	cg118947748	CEP85L
																	cg16867874	TNFRSF13B
																	cg39837693	JUP
																	cg145114535	PRELID2
																	cg37029995	PAX5
																	cg28511079	NA
																	cg10699037	CASZ1
																	cg241818363	AGXT
																	cg22831659	NA
																	cg20649775	VWA5B1
																	cg194866490	NA
																	cg20799866	RP11-344E13.3
																	cg22698602	NA
																	cg43618211	RSPH9
																	cg234772397	NA
																	cg29307335	RNF135
																	cg4980807	RP11-46I8.3
																	cg1307154	TOLLIP
																	cg241579003	NA
																	cg1502714	ADARB2
																	cg243836984	AKT3
																	cg73061772	ADPGK
																	cg84494362	ATP2C2
																	cg61764745	CHD7
																	cg241302058	NA
																	cg50569783	ELAVL4
																	cg37806675	HKR1
																	cg83979567	DLG2
																	cg74217060	NA
																	cg28384772	TTC28-AS1
																	cg241752894	KIF1A
																	cg43180701	HECW1
																	cg77065619	NA
																	cg52748414	NEK4
																	cg13018376	DLC1
																	cg33797409	NA
																	cg1914260	MAD1L1
																	cg74373688	ANKRD31
																	cg130823417	PIWIL1
																	cg36337452	AGO1
																	cg32203469	NA
																	cg1210163	CTBP1
																	cg104006851	STAB2
																	cg15329531	FAM171A1
																	cg97517168	NA
																	cg37392057	NA
																	cg77124033	ATP9B
																	cg88785294	NTRK3
																	cg36299688	BRMS1L
																	cg107061372	RGPD3
																	cg29307339	RNF135
																	cg1704016	NA
																	cg83610873	NA
																	cg97607098	NA
																	cg36419229	AGO3
																	cg119338766	NA
																	cg25842950	EBF2
																	cg151669912	AKAP12
																	cg86657390	NA
																	cg37140456	NA
																	cg125466028	DHX37
																	cg238288	NA
																	cg173379381	CPEB4
																	cg111732551	REV3L
																	cg19763859	ULK2
																	cg206122374	PARD3B
																	cg100610763	NA
																	cg78793267	RPTOR
																	cg25787183	KSR1
																	cg8221966	SH3TC1
																	cg32373972	NA
																	cg34375786	NA
																	cg67384754	LRRC36
																	cg177159881	LINC00578
																	cg21839106	OSBPL1A
																	cg136825187	VAV2
																	cg2700214	TTC34
																	cg58766398	ZNF544
																	cg1502719	ADARB2
																	cg166949707	RPS6KA2
																	cg126715766	CTBP2
																	cg2111375	AP3D1
																	cg67036354	ABCA9
																	cg16972929	MST1P2
																	cg27997609	RP11-68I3.2
																	cg101074099	PCCA
																	cg19883126	NA
																	cg191722125	NA
																	cg9462238	NA
																	cg118134902	MPZL2
																	cg44117984	SRRM5
																	cg116289379	DPP10
																	cg94107183	GPC6
																	cg195959242	SLC51A
																	cg171504879	PRRC2C
																	cg208863457	NA
																	cg78639899	WWOX
																	cg137755821	NA
																	cg89108990	NA
																	cg17394237	NA
																	cg74558639	SNHG16
																	cg37029986	PAX5
																	cg149241167	PDE6A
																	cg134606325	NA
																	cg66794293	CCDC79
																	cg40798498	PTPRT
																	cg30357184	TPX2
																	cg20068462	NA
																	cg26583691	CTD-2008P7.7
																	cg17668642	PADI4
																	cg58654892	NA
																	cg7170508	INSR
																	cg13896256	WNT7A
																	cg68249808	ZFYVE26
																	cg1009888	ERICH1-AS1
																	cg119572471	GSK3B
																	cg78225327	SLC26A11
																	cg3676523	ITGAE
																	cg62947752	NA
																	cg210731436	HHAT
																	cg11173072	SMARCA4
																	cg61166924	CA8
																	cg36666567	ARHGAP23
																	cg46169202	NA
																	cg84455795	NA
																	cg2827891	NA
																	cg974698	ERICH1-AS1
																	cg194229405	NA
																	cg105310056	CTD-3051D23.1
																	cg11669007	NA
																	cg46002688	NA
																	cg2957155	NOP14-AS1
																	cg36091843	NA
																	cg25787174	KSR1
																	cg18216018	KDM1B
																	cg124273954	NA
																	cg62195413	HELZ2
																	cg2013489	PRKCZ
																	cg104006847	STAB2
																	cg70686285	SLC39A11
																	cg84616197	NA
																	cg116322876	RGS3
																	cg1210167	CTBP1
																	cg69259996	NA
																	cg58512305	RP11-4O3.1
																	cg85225196	NA
																	cg31701900	NA
																	cg2179323	CACNA1C
																	cg21248013	NA
																	cg79051875	ADAMTS7
																	cg109755167	TMEM74
																	cg224788249	WDFY1
																	cg31336882	NA
																	cg88448624	NA
																	cg97519287	ANKRD23
																	cg101292955	MEG3
																	cg43095851	A4GALT
																	cg148790284	MIR143HG
																	cg36471631	NA
																	cg80027875	LINC00856
																	cg44070931	NA
																	cg189066924	TRIML1
																	cg47635099	LSS
																	cg8571964	NA
																	cg89300414	NA
																	cg15940322	AC004510.3
																	cg21544103	ZNF738
																	cg21460307	NA
																	cg74713719	COL4A3BP
																	cg116155183	ALAD
																	cg54792943	NA
																	cg196174931	NA
																	cg151177650	DCLK2
																	cg10652387	RP11-54F2.1
																	cg110524747	CCDC109B
																	cg109724603	NA
																	cg76565619	ETFA
																	cg127177048	NA
																	cg30559162	NA
																	cg17459716	NA
																	cg34734764	NA
																	cg45008024	HSF2BP
																	cg181032885	SOX2-OT
																	cg78310984	TBC1D2B
																	cg62713775	OPRL1
																	cg54942608	TTYH1
																	cg30022091	NA
																	cg85811771	VAMP5
																	cg88858717	NA
																	cg2783667	NA
																	cg83979565	DLG2
																	cg947647	NA
																	cg67867237	CHKA
																	cg84684075	SUCLG1
																	cg113892228	NA
																	cg131237720	ASAP1
																	cg46176217	IPP
																	cg14411255	RP11-65J21.3
																	cg44059738	XRCC1
																	cg158868427	TULP4
																	cg90177382	RP11-33N16.3
																	cg10652408	RP11-54F2.1
																	cg40541561	NA
																	cg3290044	TSSC1
																	cg62525458	NA
																	cg22602596	NA
																	cg23700965	NA
																	cg110384829	NA
																	cg29497633	NA
																	cg241752908	KIF1A
																	cg168544896	SLIT3
																	cg19016645	TMC7
																	cg92073737	NA
																	cg75466909	SV2C
																	cg81233315	NA
																	cg39946679	NA
																	cg163601121	KCNH7
																	cg96782504	ATG2B
																	cg106409695	ST13P3
																	cg42212270	NA
																	cg129737154	PTPRE
																	cg3483494	NA
																	cg26555696	NA
																	cg160878890	LPAL2
																	cg9706580	RP11-477N12.3
																	cg67786652	RTTN
																	cg33898274	NA
																	cg133141801	BFSP2
																	cg162177542	NA
																	cg21460303	NA
																	cg82091965	HSD17B2
																	cg100295218	CLYBL
																	cg114001024	GRTP1
																	cg24802193	NA
																	cg1326499	TOLLIP
																	cg53302040	KRT8
																	cg67399203	TBX10
																	cg115824213	LSAMP
																	cg70486539	PCYOX1
																	cg28435560	NA
																	cg116391848	NA
																	cg172317477	NA
																	cg109609499	MYO16
																	cg64997257	SLC22A20
																	cg40223690	NA
																	cg114113038	ZBTB16
																	cg42561356	COX7A2L
																	cg99698135	BCL11B
																	cg80926624	NA
																	cg54204181	NA
																	cg32029854	NA
																	cg26739605	NA
																	cg139521693	RP1-225E12.2
																	cg31579634	SUN5
																	cg1198613	CTD-2281E23.2
																	cg159010583	TMEM181
																	cg170171897	ERMARD
																	cg64997253	SLC22A20
																	cg56414354	RP11-482H16.1
																	cg66438716	NA
																	cg47515461	TBC1D22A
																	cg21576937	NA
																	cg62713751	OPRL1
																	cg68887428	NA
																	cg98174498	NA
																	cg141139933	FAM157B
																	cg35954704	NA
																	cg68855962	APLF
																	cg134770670	NA
																	cg73184307	CLDN3
																	cg61339848	KIAA1841
																	cg150034353	LRRC61
																	cg121820803	SNTB1
																	cg32096090	DTNA
																	cg83304566	RP11-127B20.3
																	cg57289571	STX16-NPEPL1
																	cg50236616	KLHDC2
																	cg45876766	LRRC3
																	cg104843728	NA
																	cg38954166	RYR1
																	cg30872572	NA
																	cg57050409	NLRC5
																	cg38423617	NA
																	cg8951952	ERI1
																	cg11956374	NA
																	cg152004518	AC091969.1
																	cg6659898	NA
																	cg76265586	RP11-150D5.2
																	cg73099896	NA
																	cg14073759	RFX1
																	cg183052628	PDE1A
																	cg242389139	FARP2
																	cg10396946	NA
																	cg205210236	TMCC2
																	cg40541568	NA
																	cg13067324	GADD45GIP1
																	cg79664839	HGS
																	cg150639354	NA
																	cg57908117	NA
																	cg135190955	MGAT5
																	cg54566841	NA
																	cg73113141	ARMC7
																	cg37640110	SLC25A21
																	cg32029860	NA
																	cg19883093	NA
																	cg72229947	MYO9A
																	cg19851723	RP11-608O21.1
																	cg69349233	NA
																	cg538717	NA
																	cg24002213	RP11-223J15.2
																	cg16389570	RP1-167G20.1
																	cg7982619	RPA3-AS1
																	cg185630289	ZNF804A
																	cg49309017	NA
																	cg46845553	CKAP5
																	cg124488234	ZNF664
																	cg82755558	NA
																	cg50279072	AP2A1
																	cg24459229	NA
																	cg34074219	NA
																	cg80435744	CTNNA2
																	cg17459707	NA
																	cg30173443	NA
																	cg111118405	CDK19
																	cg66125072	KCTD7
																	cg14429142	SGCZ
																	cg37640118	SLC25A21
																	cg1463253	ATAD3A
																	cg133086370	FBRSL1
																	cg25496764	NA
																	cg24582369	KIAA1217
																	cg113797114	F10
																	cg26739647	NA
																	cg96674910	NA
																	cg1187391	CTD-2281E23.2
																	cg64482961	SRGAP1
																	cg45470464	NA
																	cg170780380	TNIK
																	cg8528643	HNRNPM
																	cg194356368	NA
																	cg131622284	GPR133
																	cg8622708	NA
																	cg50853845	DOCK3
																	cg66368158	RP11-458F8.4
																	cg17736000	SREBF1
																	cg98782354	KPNA7
																	cg43599250	NA
																	cg3692111	NA
																	cg21606824	GFRA2
																	cg129127462	DOCK1
																	cg34405919	FAM219A
																	cg26589261	NA
																	cg61040970	GATA5
																	cg17668623	PADI4
																	cg32846223	AVL9
																	cg53692946	ZNF665
																	cg38938179	NA
																	cg114808072	TCF7L2
																	cg113886206	NA
																	cg129127499	DOCK1
																	cg6190121	NA
																	cg4697952	NA
																	cg4096716	MAP2K2
																	cg79018620	WWOX
																	cg7662273	NA
																	cg199792389	NA
																	cg107956520	SOBP
																	cg102669829	WTAPP1
																	cg89161501	MMP16
																	cg21892756	RP11-420K14.3
																	cg170366214	NA
																	cg166797	NA
																	cg64597471	CDC42BPG
																	cg88377931	NA
																	cg127559642	NA
																	cg131074834	TRUB2
																	cg37071385	ELMO1
																	cg28490322	EXTL3
																	cg3316877	SLC22A23
																	cg29365859	CHN2
																	cg18900648	COMP
																	cg74250375	NA
																	cg46176249	IPP
																	cg232389938	NA
																	cg46830293	COL18A1
																	cg31203633	NA
																	cg24151660	NA
																	cg125770773	PUS3
																	cg98090973	NA
																	cg33194905	GALNT1
																	cg35118550	DLGAP4
																	cg129275237	PLXND1
																	cg72791794	TMEM104
																	cg29815559	AP1B1
																	cg87364056	RP11-178L8.4
																	cg8453534	MYH10
																	cg76444747	NA
																	cg198560986	AC011997.1
																	cg242805688	NA
																	cg131074854	TRUB2
																	cg23114940	NA
																	cg241393282	GPC1
																	cg83431535	NA
																	cg26032102	NA
																	cg3196256	TSSC1
																	cg209132510	PIKFYVE
																	cg60901937	VPS37C
																	cg174677383	NA
																	cg33013815	NA
																	cg93940001	RP11-305L7.6
																	cg209132520	PIKFYVE
																	cg147022341	RP11-649A16.1
																	cg103525467	NA
																	cg151177640	DCLK2
																	cg70082720	LRRC7
																	cg3483536	NA
																	cg235509796	NA
																	cg24090135	NA
																	cg47505823	PHKB
																	cg47451389	HTR2A
																	cg850357	NA
																	cg28641316	FLT3
																	cg24802165	NA
																	cg61656905	FADS3
																	cg75407527	SYNPO2L
																	cg124037148	BTBD16
																	cg1396403	AC005329.7
																	cg77841885	LHFPL2
																	cg189066838	TRIML1
																	cg43505962	ARHGAP27
																	cg222302673	EPHA4
																	cg189211959	NA
																	cg856287	PRR25
																	cg136609025	NCK1
																	cg23566938	ZNF91
																	cg235406449	NA
																	cg128386426	MAPKAP1
																	cg20799829	RP11-344E13.3
																	cg43919785	ALKBH3
																	cg52748359	NEK4
																	cg38938175	NA
																	cg80197880	SLC16A3
																	cg173586810	RAPGEF4-AS1
																	cg47630157	SAE1
																	cg22869149	HS3ST2
																	cg50048257	C22orf34
																	cg224641095	AP1S3
																	cg53302032	KRT8
																	cg45876740	LRRC3
																	cg3697527	NA
																	cg54087078	GPR75-ASB3
																	cg128327804	NA
																	cg125226628	NA
																	cg83304596	RP11-127B20.3
																	cg110221482	TRPV4
																	cg53303026	NA
																	cg12418050	NA
																	cg52130930	SIGLEC5
																	cg170600909	CLCN3
																	cg53302070	KRT8
																	cg103346375	DPCD
																	cg125356582	CNTNAP5
																	cg6043716	NA
																	cg110946963	RAD9B
																	cg58332313	SLC35F4
																	cg16975443	MST1P2
																	cg31570798	NA
																	cg4092518	SDK1
																	cg68118501	ARFGEF1
																	cg119572375	GSK3B
																	cg161700024	NA
																	cg28571905	NA
																	cg30162290	TJP1
																	cg53544276	CACNA1D
																	cg36299680	BRMS1L
																	cg10554668	ATF7IP2
																	cg734934	WDR24
																	cg88491833	NTRK3
																	cg90564086	NA
																	cg110731593	IMMP2L
																	cg33171308	CRTAP
																	cg35118552	DLGAP4
																	cg190344719	NA
																	cg115500487	NA
																	cg101888293	NA
																	cg11820816	TXNDC11
																	cg170366232	RANBP17
																	cg177387611	RP11-1252I4.2
																	cg66827027	ZWILCH
																	cg45289160	SYT13
																	cg60819056	NA
																	cg4036460	NA
																	cg230530887	PGBD5
																	cg7982617	RPA3-AS1
																	cg12664543	PSMG2
																	cg113504249	SLC16A1-AS1
																	cg40541572	NA
																	cg40916076	PRX
																	cg89413753	RNGTT
																	cg43886454	NA
																	cg9467801	ZNF559-ZNF177
																	cg146630397	STK32A
																	cg64503585	SRGAP1
																	cg54792964	NA
																	cg43599262	NA
																	cg41938033	CCND3
																	cg21892767	RP11-420K14.3
																	cg155344010	TIAM2
																	cg68224710	NA
																	cg123120301	NA
																	cg148790311	MIR143HG
																	cg24002149	RP11-223J15.2
																	cg123549779	NA
																	cg37336346	CACNB1
																	cg125805683	CHST15
																	cg32477492	NA
																	cg71639235	THSD4
																	cg116095413	NA
																	cg92050384	TMBIM7P
																	cg234113859	INPP5D
																	cg55983785	RBM38
																	cg11846407	NA
																	cg34971631	NA
																	cg78311007	TBC1D2B
																	cg174055656	NA
																	cg23489032	LUZP1
																	cg37030010	PAX5
																	cg96102011	CCDC82
																	cg235406423	NA
																	cg39340282	RP5-864K19.4
																	cg4301785	ZBTB49
																	cg4435715	NA
																	cg23497830	NA
																	cg128386417	MAPKAP1
																	cg83323644	NA
																	cg12417981	NA
																	cg86585801	MTHFSD
																	cg74412008	UBE2O
																	cg195678287	RP11-480A16.1
																	cg71263726	TSPAN15
																	cg94512791	AMOTL1
																	cg54924383	CACNA2D3
																	cg71654187	THSD4
																	cg56816755	NA
																	cg90564078	NA
																	cg4096710	MAP2K2
																	cg103460807	CDC42BPB
																	cg77670921	PIGK
																	cg84323377	ADAMTSL3
																	cg55983789	RBM38
																	cg2987085	NA
																	cg80900067	BCKDHB
																	cg185630350	ZNF804A
																	cg23781743	NA
																	cg23494194	RAB36
																	cg239479878	NA
																	cg193731321	RP11-407B7.1
																	cg56125376	NA
																	cg37772034	NA
																	cg235831250	LYST
																	cg234113863	INPP5D
																	cg116091947	RP11-249M12.2
																	cg45240145	PRR5-ARHGAP8
																	cg143819605	NA
																	cg3483483	NA
																	cg179510248	AXDND1
																	cg120304114	ARHGEF12
																	cg187827881	NA
																	cg38877300	NA
																	cg170366194	RANBP17
																	cg15103939	MRPS25
																	cg2939127	ZNF77
																	cg80690201	CTNNA2
																	cg140373253	PNPLA7
																	cg37243586	ELMO1
																	cg22636407	NA
																	cg241393288	GPC1
																	cg34405935	FAM219A
																	cg28590998	NA
																	cg4234503	NA
																	cg123024256	NA
																	cg130131709	MEST
																	cg175992919	ATF2
																	cg32008580	PDZD2
																	cg85076944	KIAA0513
																	cg158953946	UPP2
																	cg43180639	HECW1
																	cg38323315	AC016582.2
																	cg82424666	NA
																	cg53745837	LRP8
																	cg165018149	CTC-535M15.2
																	cg30162280	TJP1
																	cg46507945	NA
																	cg97960548	BAIAP2L1
																	cg516565	NA
																	cg85456976	NA
																	cg189211956	NA
																	cg83832761	DLG2
																	cg47515466	TBC1D22A
																	cg119514408	SRRM4
																	cg17093549	NA
																	cg115153781	NA
																	cg3157037	CSMD1
																	cg63092431	NA
																	cg31253294	NA
																	cg41888741	MPP3
																	cg94177052	NFIL3
																	cg140281538	DENND2A
																	cg44917577	WNT9B
																	cg51420890	SLC11A2
																	cg24920134	NA
																	cg33797427	NA
																	cg33913727	NA
																	cg63930504	PPP2R5E
																	cg66860819	NA
																	cg240458342	NA
																	cg93208140	NA
																	cg52649883	PXDNL
																	cg72994188	CDR2L
																	cg59312050	RNF111
																	cg28721346	NA
																	cg72258592	NA
																	cg43618188	RSPH9
																	cg39345796	RP5-864K19.4
																	cg151427549	PRKAG2
																	cg3101045	PRDM16
																	cg3290060	TSSC1
																	cg93215312	NA
																	cg39739458	KRT14
																	cg51794957	RP11-324H6.5
																	cg125770777	PUS3
																	cg41462324	AGPAT6
																	cg3676613	ITGAE
																	cg24095970	RP5-886K2.3
																	cg23697247	KLHL29
																	cg54626589	PRPF31
																	cg64605658	NA
																	cg16618421	NA
																	cg39991861	NA
																	cg6926608	BCL6B
																	cg183627180	CYP2AB1P
																	cg21544099	ZNF738
																	cg9239099	NA
																	cg70426953	LINC00511
																	cg70334684	DDX19B
																	cg36666572	ARHGAP23
																	cg38576331	NA
																	cg70238755	NA
																	cg8622705	NA
																	cg20162749	NA
																	cg82681700	RP11-659G9.3
																	cg149212154	PPARGC1B
																	cg49055390	SULT2B1
																	cg1336796	CRK
																	cg16877518	NA
																	cg4092502	SDK1
																	cg79051894	ADAMTS7
																	cg1535896	INTS1
																	cg25842961	EBF2
																	cg94538075	DDX24
																	cg140598903	MGST2
																	cg88448612	NA
																	cg12542733	SNX29
																	cg77361663	NA
																	cg2285154	NA
																	cg13480239	NA
																	cg169664498	NA
																	cg243837001	AKT3
																	cg225592702	LBR
																	cg43727119	KCNS1
																	cg33395228	NA
																	cg55212970	NA
																	cg38006411	ZNF793
																	cg110147411	NA
																	cg206122391	PARD3B
																	cg131074870	TRUB2
																	cg171485351	PRRC2C
																	cg50991990	NA
																	cg188656183	NA
																	cg131538004	NA
																	cg84244825	SH3GL3
																	cg21839092	OSBPL1A
																	cg143416218	FAM115C
																	cg32846189	AVL9
																	cg89789780	FAM13A
																	cg43505949	ARHGAP27
																	cg116418814	DPP10
																	cg49751193	NA
																	cg11338135	NA
																	cg53072501	RP1-34L19.1
																	cg57925699	NA
																	cg3111267	PRDM16
																	cg2360923	SNX8
																	cg53679471	ESPL1
																	cg192951326	NA
																	cg74085117	EXOC7
																	cg153526765	MFAP3
																	cg80936512	PTPRQ
																	cg45657729	ANO6
																	cg4163032	CREB3L3
																	cg79965695	ASPSCR1
																	cg47028498	NA
																	cg78685395	ROBO1
																	cg35422871	RP1-272J12.1
																	cg125349486	SCARB1
																	cg12664535	PSMG2
																	cg5893422	CRMP1
																	cg151177665	DCLK2
																	cg44513441	U2AF1
																	cg90564076	NA
																	cg11151694	NA
																	cg187679345	NA
																	cg26555665	NA
																	cg72460139	AC004158.2
																	cg31261209	NA
																	cg18114950	ACTL8
																	cg28554262	SCAND3
																	cg61656919	FADS3
																	cg120718423	NA
																	cg35516538	PAMR1
																	cg183895166	NA
																	cg2973466	FLYWCH1
																	cg113943078	FOXP2
																	cg12417871	NA
																	cg62195416	HELZ2
																	cg13359529	CACNA1A
																	cg42475201	ATP1A3
																	cg82705318	NA
																	cg51013048	JOSD2
																	cg8475849	NA
																	cg37635548	CDK12
																	cg74653001	STAU2
																	cg72525296	NA
																	cg89162812	NA
																	cg4762291	FOXK1
																	cg24582374	KIAA1217
																	cg141027592	NA
																	cg25702131	EBF2
																	cg99926965	METAP1
																	cg50333535	ADCY7
																	cg12417927	NA
																	cg2640683	NA
																	cg99236788	IGF1R
																	cg35056595	SNX6
																	cg129275242	PLXND1
																	cg103931971	MARK3
																	cg32867175	NA
																	cg104129222	BAAT
																	cg74373681	ANKRD31
																	cg170108313	SKIL
																	cg162919045	FSTL5
																	cg43549296	POLH
																	cg152004460	AC091969.1
																	cg104258303	LHFPL3
																	cg42162552	IKBKB
																	cg27709881	NA
																	cg56640659	NA
																	cg26100856	NOS2
																	cg117388340	C9orf91
																	cg111968799	EPB41L4B
																	cg15862634	AC008271.1
																	cg64622011	EHD1
																	cg48923897	FAM19A5
																	cg65838159	PTPLAD1
																	cg46175789	IPP
																	cg158402977	EBF1
																	cg29497623	NA
																	cg42475264	ATP1A3
																	cg150034338	LRRC61
																	cg37635556	CDK12
																	cg74650985	WDR54
																	cg21248006	NA
																	cg176463727	PAPPA2
																	cg37563442	WDR70
																	cg79336858	RP11-1055B8.2
																	cg104950156	NA
																	cg837531	NA
																	cg126813857	CTBP2
																	cg6101670	KCNAB2
																	cg127184212	NA
																	cg32108595	MEMO1
																	cg86097076	FRMD3
																	cg29365842	CHN2
																	cg170831584	NPM1
																	cg35360156	NA
																	cg62623901	ZNF512B
																	cg133086376	FBRSL1
																	cg83889352	LIN54
																	cg63987941	FERMT3
																	cg26100859	NOS2
																	cg22014676	MLLT10
																	cg137705318	AKR1D1
																	cg70459570	ST3GAL2
																	cg100494256	NA
																	cg53011657	GCM1
																	cg103984610	NA
																	cg15940253	AC004510.3
																	cg158070921	PTPRN2
																	cg134456460	RAPGEF1
																	cg30290757	NA
																	cg52130920	SIGLEC5
																	cg83154365	NA
																	cg24886390	NCMAP
																	cg26589251	NA
																	cg55312340	NA
																	cg6471455	NA
																	cg55700123	NA
																	cg21883159	NA
																	cg133759958	PPP2R2D
																	cg70222299	PCBP1-AS1
																	cg49472059	NA
																	cg15329543	FAM171A1
																	cg59821476	NA
																	cg226505405	NA
																	cg142795613	NA
																	cg133503564	FUBP3
																	cg34405950	FAM219A
																	cg29263907	NA
																	cg19851736	RP11-608O21.1
																	cg37758074	NA
																	cg37405648	NA
																	cg24644613	KIAA1217
																	cg80902616	NA
																	cg22804826	ZBTB40
																	cg113797106	F10
																	cg49320878	FSHR
																	cg121399127	NA
																	cg157490606	FCRL5
																	cg40541574	NA
																	cg1198653	CTD-2281E23.2
																	cg64993050	SLC22A20
																	cg10699072	CASZ1
																	cg25473548	DNMT3A
																	cg68233530	NFATC3
																	cg114691411	ACTR3
																	cg43227519	NA
																	cg63537013	NA
																	cg100048437	MEF2A
																	cg195678245	RP11-480A16.1
																	cg96782518	ATG2B
																	cg111946245	NA
																	cg39506689	NA
																	cg32846206	AVL9
																	cg6894612	CAMTA1
																	cg70509532	SULF1
																	cg170795490	NA
																	cg454744	SHC2
																	cg4163042	CREB3L3
																	cg206637348	SRGAP2
																	cg30101079	NA
																	cg9864622	GAS7
																	cg41369815	LIMCH1
																	cg76351512	TTLL5
																	cg35271035	NA
																	cg103385175	NA
																	cg154688060	NA
																	cg112630869	RP11-506B6.6
																	cg27084974	ASUN
																	cg3111274	PRDM16
																	cg75407521	SYNPO2L
																	cg53313749	PRKG1
																	cg365841	THEG
																	cg60617884	PHLPP1
																	cg75297505	NA
																	cg67260755	PITPNM1
																	cg227577284	NA
																	cg2917339	LA16c-325D7.2
																	cg123812258	FGF2
																	cg35334252	CUL2
																	cg65587562	SPRED2
																	cg44916771	RNF220
																	cg198247141	NA
																	cg38515225	RP11-83C7.2
																	cg108919095	TNFSF13B
																	cg10673605	NA
																	cg8671279	NA
																	cg26937087	TPST2
																	cg8643130	NA
																	cg32618701	ARHGAP5
																	cg41833151	TOB2
																	cg133872088	NA
																	cg209401669	NA
																	cg78835848	RPTOR
																	cg70329132	TET1
																	cg93731828	NA
																	cg54909510	NA
																	cg54523953	NA
																	cg89048704	NA
																	cg185091890	ENPP6
																	cg41369763	SLC25A15
																	cg98103567	NA
																	cg35185137	NA
																	cg114517364	VTI1A
																	cg1011590	NA
																	cg74412022	UBE2O
																	cg70134194	KIAA0247
																	cg184067890	WWC2
																	cg54792948	NA
																	cg146823969	ZNF827
																	cg18278025	MICAL3
																	cg61612968	PTPRG
																	cg38413704	NA
																	cg88448618	NA
																	cg143535745	BAI1
																	cg45657847	ANO6
																	cg178160045	NFE2L2
																	cg15922521	NA
																	cg98221514	NA
																	cg175118103	NA
																	cg7662269	NA
																	cg91888011	NECAB1
																	cg16267673	GMPR
																	cg1799688	MAPK8IP3
																	cg57723300	ZNF264
																	cg116418804	DPP10
																	cg19760618	ATP13A1
																	cg83620598	NA
																	cg74216959	NA
																	cg88579601	BMPR1A
																	cg113296265	SIDT1
																	cg57504403	NA
																	cg149994028	ACTR3C
																	cg133222498	NA
																	cg70918704	MCCC2
																	cg30213295	SLX1A-SULT1A3
																	cg77841912	LHFPL2
																	cg101074063	PCCA
																	cg86585867	MTHFSD
																	cg125805689	CHST15
																	cg66191279	RPSAP52
																	cg66606589	MTFR1
																	cg89908434	NA
																	cg32851258	CCDC7
																	cg6381423	NA
																	cg109329629	NA
																	cg49055412	SULT2B1
																	cg49238700	NME1
																	cg12402597	SNX29
																	cg57024884	ZNF280D
																	cg127874285	NA
																	cg73924902	ASCC1
																	cg9165795	RP11-473I1.6
																	cg116003087	NA
																	cg93169726	EVI5
																	cg78835840	RPTOR
																	cg3260079	NA
																	cg115824217	LSAMP
																	cg134227138	PWWP2B
																	cg1222382	CTBP1
																	cg70387746	TLE3
																	cg49320836	FSHR
																	cg64236351	APOH
																	cg62690499	NA
																	cg14116804	NA
																	cg84455811	NA
																	cg58987995	ADAM10
																	cg26672688	NA
																	cg208863452	NA
																	cg105125317	NA
																	cg19662535	NA
																	cg53194536	NA
																	cg17736005	SREBF1
																	cg73924927	ASCC1
																	cg128010170	NA
																	cg105976745	FHL2
																	cg40618265	TNRC6B
																	cg27130039	NA
																	cg104897827	RIMS2
																	cg141139936	FAM157B
																	cg2076544	MOB3A
																	cg140737986	NA
																	cg64993076	SLC22A20
																	cg105791843	PACS2
																	cg20492268	NA
																	cg121943423	FEZF1
																	cg5581408	NTF3
																	cg41888746	MPP3
																	cg2974458	LPIN2
																	cg99481453	STK3
																	cg39322012	NA
																	cg7599200	NA
																	cg133178087	NA
																	cg128626869	FLI1
																	cg50987254	NA
																	cg121914167	NA
																	cg44130239	PDE9A
																	cg139724962	RABL6
																	cg80068297	CD36
																	cg21337265	LAMA3
																	cg39062191	NA
																	cg42475262	ATP1A3
																	cg79839661	NA
																	cg7136462	NA
																	cg15416082	JARID2
																	cg113892221	NA
																	cg99753257	FAXC
																	cg27684747	HIBADH
																	cg88065024	BANP
																	cg2166545	PKD1
																	cg20225392	AC004702.2
																	cg163189487	GCA
																	cg37620091	DOPEY2
																	cg51013032	JOSD2
																	cg11846445	NA
																	cg212019524	NA
																	cg198560949	AC011997.1
																	cg118134898	MPZL2
																	cg179763029	GFPT2
																	cg22636399	NA
																	cg137639050	COL5A1
																	cg134802856	NA
																	cg107956552	SOBP
																	cg38844439	NA
																	cg55212963	NA
																	cg51758699	AC007682.1
																	cg89048722	NA
																	cg125356580	CNTNAP5
																	cg14456195	SGCZ
																	cg61656889	FADS3
																	cg77000350	ART3
																	cg161700022	NA
																	cg6381301	NA
																	cg60824646	FHIT
																	cg47602974	NA
																	cg19309235	NA
																	cg8453524	MYH10
																	cg124270455	DNAH10
																	cg51022392	DIP2B
																	cg121715486	NA
																	cg26984495	TPST2
																	cg39834052	ERG
																	cg23845975	NA
																	cg31257362	DDX11
																	cg205179530	DSTYK
																	cg4309341	NA
																	cg11151710	NA
																	cg66860900	NA
																	cg19851709	RP11-608O21.1
																	cg9165788	RP11-473I1.6
																	cg19524069	UBR4
																	cg24151691	NA
																	cg94512758	AMOTL1
																	cg47630155	SAE1
																	cg100879084	VPS13B
																	cg23700941	NA
																	cg87471413	WWP1
																	cg40596945	NA
																	cg55914860	NEDD4L
																	cg46175828	IPP
																	cg148109321	CNTNAP2
																	cg195507604	MUC4
																	cg29274791	EPB41
																	cg29307347	RNF135
																	cg36626871	NA
																	cg30173410	NA
																	cg239907918	NA
																	cg28435544	NA
																	cg75407547	SYNPO2L
																	cg27130049	NA
																	cg33171320	CRTAP
																	cg38938187	NA
																	cg190344705	NA
																	cg40776388	AKT2
																	cg9706568	RP11-477N12.3
																	cg9843267	RAB31
																	cg37537658	NA
																	cg74400165	ISLR2
																	cg67765469	UNC93B1
																	cg60819043	NA
																	cg36020110	NA
																	cg72226749	NA
																	cg81042137	ABHD17C
																	cg54566837	NA
																	cg47588559	CYP4A22-AS1
																	cg32127279	PRR14L
																	cg28738808	CPD
																	cg89269458	NA
																	cg25703984	NA
																	cg106077192	ITPRIP
																	cg119661963	NA
																	cg156659169	LMBR1
																	cg18526442	NA
																	cg111822306	TRAF3IP2-AS1
																	cg149252411	ZNF767
																	cg69219019	NA
																	cg232511759	NA
																	cg86438296	NA
																	cg45457360	TRAPPC10
																	cg16203257	NA
																	cg5148835	KDM4B
																	cg133086442	FBRSL1
																	cg8487649	2022-03-02
																	cg85195318	WDR73
																	cg51206805	SHANK1
																	cg176640879	GPM6A
																	cg23222648	LOXL2
																	cg45934076	ZMYND8
																	cg4057208	CYB5D2
																	cg12959773	APOLD1
																	cg17534113	AC017060.1
																	cg10223684	NA
																	cg216178685	ATIC
																	cg125988916	NA
																	cg313339	ITFG3
																	cg113797138	F10
																	cg195507590	MUC4
																	cg96193242	RP11-165J3.5
																	cg50703102	ZFP64
																	cg106835280	LINC00882
																	cg14746029	NA
																	cg54087060	GPR75-ASB3
																	cg15637674	NA
																	cg170366185	RANBP17
																	cg126103311	FAM118B
																	cg34395919	NA
																	cg152282387	NA
																	cg235406451	NA
																	cg7407658	POLR2A
																	cg126272846	NA
																	cg16877493	NA
																	cg22497634	NA
																	cg40125850	NA
																	cg43035019	HGSNAT
																	cg126103336	FAM118B
																	cg34000517	AC009499.1
																	cg65598007	PITPNC1
																	cg1198623	CTD-2281E23.2
																	cg67488296	NA
																	cg68855995	APLF
																	cg3676560	ITGAE
																	cg27258194	PTK2B
																	cg145188251	PRELID2
																	cg122944725	NA
																	cg73184305	CLDN3
																	cg49761138	NA
																	cg63913567	MACROD1
																	cg75077750	ZNRF1
																	cg41938062	CCND3
																	cg52130884	SIGLEC5
																	cg87218685	MAPK10
																	cg157490615	FCRL5
																	cg48500504	SLC9A8
																	cg138094189	CTNNA1
																	cg1289492	TERT
																	cg168054367	NA
																	cg127874243	NA
																	cg133056866	NA
																	cg443646	NA
																	cg3990204	CSMD1
																	cg12546558	VPS13D
																	cg90177323	RP11-33N16.3
																	cg119535380	MAN1A1
																	cg43079769	ZNF131
																	cg1695320	PXDN
																	cg5031712	SEC14L5
																	cg18900761	DGCR6
																	cg12912288	PTPN2
																	cg30605544	RP11-146F11.5
																	cg192951298	NA
																	cg76817087	WDR41
																	cg100364530	ZAN
																	cg242762904	NA
																	cg179998130	CNOT6
																	cg46032780	RP11-6N17.9
																	cg132843608	GALNT9
																	cg73061755	ADPGK
																	cg29016217	NA
																	cg70918698	MCCC2
																	cg117833571	UTP23
																	cg54909464	NA
																	cg46176241	IPP
																	cg70876728	COL19A1
																	cg3315637	NA
																	cg62713781	OPRL1
																	cg62518314	INADL
																	cg55983081	NEDD4L
																	cg1799686	MAPK8IP3
																	cg46264533	NA
																	cg40798516	PTPRT
																	cg143627366	INPP4B
																	cg89108966	NA
																	cg64997243	SLC22A20
																	cg155175049	THBS3
																	cg51198587	SHANK1
																	cg1838378	SPSB3
																	cg11217297	NA
																	cg239977138	HDAC4
																	cg39381666	NA
																	cg21767296	DOK2
																	cg37772042	NA
																	cg95063614	NA
																	cg28957488	TAF12
																	cg6338444	NA
																	cg113157909	TUBGCP3
																	cg50905375	POLD1
																	cg124050235	NA
																	cg516581	NA
																	cg236128060	NA
																	cg237074217	NA
																	cg33013847	NA
																	cg53735738	NA
																	cg55885033	NA
																	cg134504512	INPP5A
																	cg85666851	NA
																	cg137804097	THSD7B
																	cg28752604	PHACTR4
																	cg29772853	NA
																	cg18046509	NA
																	cg2417384	NA
																	cg35863041	GPR42
																	cg34985422	5S_rRNA
																	cg2626892	PDPK1
																	cg11180244	MTMR9
																	cg170149584	TCTE3
																	cg77065623	NA
																	cg120661528	PXN
																	cg4301727	ZBTB49
																	cg24694087	NEDD8-MDP1
																	cg15197109	NA
																	cg42561358	COX7A2L
																	cg1927295	C1orf222
																	cg34824711	KIAA0355
																	cg113886159	NA
																	cg21864068	XPO7
																	cg119697913	GSK3B
																	cg44234740	LOXHD1
																	cg49720250	NA
																	cg48331441	NA
																	cg50318708	NA
																	cg56816701	NA
																	cg31124239	ZNF438
																	cg44831764	NA
																	cg70711914	MTSS1L
																	cg239907920	NA
																	cg28294277	NA
																	cg37620083	DOPEY2
																	cg19760642	ATP13A1
																	cg42408507	NA
																	cg2939057	ZNF77
																	cg28790714	CTB-70G10.1
																	cg112136589	ACAD10
																	cg35348972	NA
																	cg66827010	ZWILCH
																	cg143278750	NA
																	cg132952608	NA
																	cg186729664	NA
																	cg197456192	KIAA0226
																	cg63581496	GUSBP6
																	cg21892776	RP11-420K14.3
																	cg85666821	NA
																	cg74412042	UBE2O
																	cg630344	CEP72
																	cg24802180	NA
																	cg125290239	PKNOX2
																	cg83365323	ENOPH1
																	cg1729884	LA16c-431H6.6
																	cg1971491	NA
																	cg82953068	NA
																	cg101568678	NA
																	cg95246729	NA
																	cg45872142	LRRC3-AS1
																	cg33395249	NA
																	cg101411566	NA
																	cg23419502	COG7
																	cg118836720	EXT1
																	cg28023239	NA
																	cg144695629	TSTA3
																	cg21337274	LAMA3
																	cg93517392	ITPK1
																	cg3647684	SLX4
																	cg33801685	LARGE
																	cg100507597	MTTP
																	cg105403533	SH3PXD2A
																	cg42084590	SLC30A9
																	cg119378302	POPDC2
																	cg79051885	ADAMTS7
																	cg11033252	CARM1
																	cg123446075	ABCB9
																	cg74449398	CD109
																	cg130883533	PTGES2
																	cg68197981	NFATC3
																	cg30603016	NA
																	cg10301737	CMBL
																	cg70123224	RP11-15J10.8
																	cg242169149	HDLBP
																	cg18114922	ACTL8
																	cg80274647	NA
																	cg22602613	NA
																	cg24394663	RP11-293P20.2
																	cg76506635	NA
																	cg61071158	TDRD3
																	cg16975441	MST1P2
																	cg154661072	IPCEF1
																	cg37787414	RP11-613M10.9
																	cg21063625	RNASE11
																	cg189776653	LEPREL1
																	cg15569871	AGMO
																	cg47060141	NA
																	cg25496737	NA
																	cg6190137	NA
																	cg78684212	RPTOR
																	cg113797118	F10
																	cg118947741	CEP85L
																	cg46275171	MAST2
																	cg49985943	RBM6
																	cg158857114	VIPR2
																	cg52130924	SIGLEC5
																	cg53455268	ZNF816
																	cg52115457	SGMS1
																	cg45934087	ZMYND8
																	cg6704755	GS1-24F4.2
																	cg101322974	TMTC4
																	cg179738913	GFPT2
																	cg34000527	AC009499.1
																	cg133937462	SAR1B
																	cg113885893	RP11-492A10.1
																	cg119535375	MAN1A1
																	cg80068304	CD36
																	cg3406339	OR2C1
																	cg118827919	IGSF11
																	cg58091583	DAB1
																	cg7170516	INSR
																	cg127991302	PRRT4
																	cg33156878	NA
																	cg126103328	FAM118B
																	cg30794302	ZNF536
																	cg48822463	NA
																	cg233750288	KCNK1
																	cg155832922	NA
																	cg146101077	CNTNAP2
																	cg119209289	NA
																	cg46937505	RP3-439F8.1
																	cg73924894	ASCC1
																	cg172051510	DNM3
																	cg48893215	RB1
																	cg56117460	PCDH15
																	cg108276928	VAV3
																	cg54204177	NA
																	cg7136454	NA
																	cg19175747	NA
																	cg228083553	NA
																	cg151669874	AKAP12
																	cg119222937	ASTN2
																	cg83627835	NA
																	cg114067172	NA
																	cg50660538	GRB10
																	cg16335522	KIF16B
																	cg39805938	LRFN1
																	cg170781247	NA
																	cg131321933	ACSL6
																	cg49599155	NA
																	cg100882198	NA
																	cg24802178	NA
																	cg21460319	NA
																	cg124273995	NA
																	cg51103323	RP4-723E3.1
																	cg41981961	CCND3
																	cg149065801	NA
																	cg81394457	NA
																	cg4762345	FOXK1
																	cg117827033	TNC
																	cg63930549	PPP2R5E
																	cg140192154	NA
																	cg170254015	NA
																	cg24251285	CNR2
																	cg3431844	TRAPPC12
																	cg47517797	AC073283.4
																	cg30926730	LINC00426
																	cg6364320	ACOT7
																	cg31785668	NA
																	cg13705742	FAR1
																	cg26555672	NA
																	cg48436588	NA
																	cg126272858	NA
																	cg143824971	RP1-20N2.6
																	cg74412016	UBE2O
																	cg12080250	SNX29
																	cg126715770	CTBP2
																	cg27738144	KIAA0556
																	cg114601373	NA
																	cg76139483	NA
																	cg17287132	NA
																	cg1490522	SLC43A2
																	cg751197	NINJ2
																	cg2804815	NA
																	cg171414833	FBXW11
																	cg21767277	DOK2
																	cg57262291	CCBE1
																	cg34087678	GRM4
																	cg13245048	LDLRAD4
																	cg104982594	NA
																	cg129613333	NA
																	cg458745	KDM5A
																	cg42600015	TOX2
																	cg16877468	NA
																	cg23489056	LUZP1
																	cg24368216	NA
																	cg181032892	SOX2-OT
																	cg58433537	NA
																	cg135727722	AK8
																	cg53020349	NA
																	cg36853949	NA
																	cg5893450	CRMP1
																	cg78620135	RPTOR
																	cg4073369	NA
																	cg33614438	RYR3
																	cg112576043	PALM2
																	cg122898156	NA
																	cg14235400	FRMD4A
																	cg57071178	KIAA1211
																	cg10334088	TMEM52B
																	cg119313976	NA
																	cg43549311	POLH
																	cg43945963	RP11-613D13.4
																	cg70564477	SHANK2
																	cg16863352	NA
																	cg89108997	NA
																	cg80690191	CTNNA2
																	cg228921528	NA
																	cg3038447	TULP3
																	cg74219361	LOXL1-AS1
																	cg116148139	NA
																	cg66701982	NA
																	cg17784623	NA
																	cg101411564	NA
																	cg26038266	ADRBK2
																	cg20930555	USP22
																	cg38052494	RP11-613M10.9
																	cg127991322	PRRT4
																	cg66841274	NA
																	cg146824088	CNTNAP2
																	cg110070077	NA
																	cg1079256	SLC12A7
																	cg101411561	NA
																	cg74377426	STAU2
																	cg17745560	NA
																	cg66487190	LRIG1
																	cg118134912	MPZL2
																	cg23254925	NA
																	cg83280632	NA
																	cg33395263	NA
																	cg130883487	PTGES2
																	cg178160061	NFE2L2
																	cg5581436	NTF3
																	cg147243617	SLC10A7
																	cg102804132	IL1RL2
																	cg68118513	ARFGEF1
																	cg103671253	NA
																	cg61764739	CHD7
																	cg157902447	ZDHHC14
																	cg224504668	NVL
																	cg1927263	C1orf222
																	cg40755973	ZMPSTE24
																	cg66690565	PC
																	cg61982506	CHRNA4
																	cg149065874	NA
																	cg54909466	NA
																	cg230283763	GALNT2
																	cg190344752	NA
																	cg46898878	DYM
																	cg30794276	ZNF536
																	cg6704774	GS1-24F4.2
																	cg145904676	GPR89C
																	cg69218962	NA
																	cg5960653	FBXO18
																	cg80322729	NA
																	cg48923675	FAM19A5
																	cg99133637	NA
																	cg163786097	NA
																	cg71436074	ENPP7P8
																	cg12542756	SNX29
																	cg205134956	NA
																	cg18694505	NA
																	cg31993340	C4B
																	cg29306720	EPB41
																	cg47345210	TBC1D22A
																	cg56248144	PMEPA1
																	cg33171324	CRTAP
																	cg149241137	PDE6A
																	cg35323328	SMIM12
																	cg195511862	MUC4
																	cg12572786	NA
																	cg225908300	RP11-145A3.1
																	cg1416404	ATAD3B
																	cg13927909	COX10-AS1
																	cg87783800	NA
																	cg176314610	HK3
																	cg178454979	RP11-130F10.1
																	cg9509866	RALBP1
																	cg13294932	NA
																	cg40404439	FCGBP
																	cg33194938	GALNT1
																	cg239977134	HDAC4
																	cg37635539	CDK12
																	cg6965302	ZNF215
																	cg50987241	NA
																	cg52115378	SGMS1
																	cg158490160	NCAPG2
																	cg241327315	NA
																	cg39805935	LRFN1
																	cg90177409	RP11-33N16.3
																	cg50992908	NA
																	cg70141136	PPFIA1
																	cg122216096	TMEM120B
																	cg30705700	NA
																	cg7589634	NA
																	cg17905342	NA
																	cg73148114	NA
																	cg168226064	MLLT4-AS1
																	cg71772018	CALN1
																	cg147736481	NA
																	cg109095905	NA
																	cg28641308	FLT3
																	cg36805177	NA
																	cg15878667	DNAJC16
																	cg80511929	FOXK2
																	cg31272582	NA
																	cg36626909	NA
																	cg142572326	RP11-417J8.2
																	cg226505403	NA
																	cg42054874	NA
																	cg129319913	NA
																	cg12912293	PTPN2
																	cg51198585	SHANK1
																	cg113908297	NA
																	cg64576018	EYS
																	cg55248002	NA
																	cg23781746	NA
																	cg1018793	LMF1
																	cg24693087	RP11-307N16.6
																	cg111334686	CARS2
																	cg154019100	NA
																	cg48893208	RB1
																	cg7184589	INSR
																	cg57698257	GPR56
																	cg78590598	TENM4
																	cg109314012	NA
																	cg152197088	NA
																	cg15922483	NA
																	cg103385177	NA
																	cg166421382	NA
																	cg58332329	SLC35F4
																	cg28957481	TAF12
																	cg114789879	RASA3
																	cg77951888	ISM2
																	cg189066926	TRIML1
																	cg219097355	ARPC2
																	cg37380153	NA
																	cg30022087	NA
																	cg38223445	TMCO5A
																	cg12572778	NA
																	cg79344251	NA
																	cg1799667	MAPK8IP3
																	cg88566797	NA
																	cg21628720	METTL9
																	cg142818025	NA
																	cg169409773	DOCK2
																	cg24839030	NA
																	cg3263844	TSPAN9
																	cg43549315	POLH
																	cg137804104	THSD7B
																	cg14073775	RFX1
																	cg67222529	CABP4
																	cg37640079	SLC25A21
																	cg2773818	NA
																	cg66808334	RP11-434D9.1
																	cg138419733	THSD7B
																	cg41865021	NA
																	cg112839241	ADRA2A
																	cg61982500	CHRNA4
																	cg3921826	ATCAY
																	cg137511589	NA
																	cg99481538	STK3
																	cg2138825	NA
																	cg73350069	GRB2
																	cg27208842	FLOT2
																	cg34000533	AC009499.1
																	cg100333399	VPS13B
																	cg34127478	CHST8
																	cg157577934	PTPRN2
																	cg6965323	ZNF215
																	cg62577712	UCKL1
																	cg64087745	NA
																	cg106770592	GUCY1A2
																	cg69219038	NA
																	cg175118125	NA
																	cg35293766	NA
																	cg144410625	NA
																	cg65563832	PARP16
																	cg144708666	UTRN
																	cg468086	RP11-165F24.3
																	cg241393279	GPC1
																	cg883319	NA
																	cg69055251	TANGO6
																	cg22193170	NA
																	cg81233287	NA
																	cg115499004	NA
																	cg10357847	NA
																	cg9829882	CLSTN1
																	cg48923672	FAM19A5
																	cg49720261	NA
																	cg97517201	NA
																	cg43396500	SLC2A1
																	cg118691107	SPAG17
																	cg163025623	FSTL5
																	cg57504410	NA
																	cg1490533	SLC43A2
																	cg162919051	FSTL5
																	cg140557997	NA
																	cg66741672	NA
																	cg135218344	RP11-108K14.8
																	cg60194494	RTN1
																	cg46176270	IPP
																	cg58732666	NA
																	cg26819529	CIB4
																	cg30323918	KIAA1462
																	cg100970819	TBC1D2
																	cg121062860	NA
																	cg62525446	NA
																	cg240775434	NA
																	cg44513439	U2AF1
																	cg100494862	NA
																	cg3905791	RP1-140K8.5
																	cg95117422	RHOBTB3
																	cg27168318	CTA-211A9.5
																	cg80050500	CTNNA2
																	cg110627652	SYBU
																	cg125466019	DHX37
																	cg96448154	NA
																	cg24920647	NPAP1
																	cg39901965	ERG
																	cg22146049	NA
																	cg182710928	NA
																	cg68589063	NA
																	cg3116136	GNA11
																	cg114691349	ACTR3
																	cg56611453	RNF41
																	cg80438311	NARF
																	cg8977789	NA
																	cg13395875	NA
																	cg3523202	SHPK
																	cg32064300	NA
																	cg23845546	NA
																	cg3691901	PIP5K1C
																	cg195457226	NA
																	cg99424027	KIAA1211L
																	cg8793790	NA
																	cg130136609	NA
																	cg93149538	EVI5
																	cg137873718	NA
																	cg129737161	PTPRE
																	cg46450529	NA
																	cg13294948	NA
																	cg77670930	PIGK
																	cg32599828	RALY
																	cg79206727	ENTHD2
																	cg85865059	ADAMTS7P4
																	cg29486601	SNX29P2
																	cg119378310	POPDC2
																	cg46181127	FAM194B
																	cg163570666	PACRG
																	cg45124027	NACAD
																	cg6894620	CAMTA1
																	cg33229589	SPINK4
																	cg24615847	NA
																	cg100489352	HPSE2
																	cg8289417	NA
																	cg11687817	ZNF627
																	cg72226739	NA
																	cg50026235	FCGRT
																	cg74046424	NA
																	cg17437830	ST8SIA6
																	cg1944148	CSNK1G2
																	cg130007598	TMEM132D
																	cg99247758	HABP4
																	cg31336799	NA
																	cg93534710	NA
																	cg14904242	HSPA14
																	cg71142048	WBSCR17
																	cg79427105	ELTD1
																	cg21206725	AF001550.7
																	cg24615874	NA
																	cg22043633	USP48
																	cg585753	ERICH1
																	cg101888302	NA
																	cg236976416	AGAP1
																	cg3290054	TSSC1
																	cg49308992	NA
																	cg129476302	NA
																	cg150799330	AGAP3
																	cg175578354	RP11-826N14.4
																	cg22376305	AC068490.2
																	cg81233336	NA
																	cg155832878	NA
																	cg38122138	GSDMA
																	cg66794286	CCDC79
																	cg97557871	NA
																	cg24368220	NA
																	cg55312343	NA
																	cg41588326	DSCAM
																	cg36244431	AC002398.9
																	cg85165994	NA
																	cg16952580	NA
																	cg22146037	NA
																	cg20930557	USP22
																	cg9467774	ZNF559-ZNF177
																	cg41724616	NA
																	cg30926689	LINC00426
																	cg125388435	RP11-64P14.7
																	cg16980553	NA
																	cg86293557	NA
																	cg99247789	HABP4
																	cg21885905	CHD8
																	cg32941382	NA
																	cg19467623	SNX19P2
																	cg53904455	SLC25A3P1
																	cg22958781	CYFIP1
																	cg38413706	NA
																	cg241302098	NA
																	cg42665118	NA
																	cg134504554	INPP5A
																	cg157987319	ZDHHC14
																	cg140042829	GRIN1
																	cg151980697	NA
																	cg6017781	RP11-124B13.1
																	cg41987643	HIVEP3
																	cg64993066	SLC22A20
																	cg75261217	SCAMP5
																	cg83280615	NA
																	cg10805012	PIEZO2
																	cg18303262	TBC1D3P4
																	cg443692	NA
																	cg68276023	NA
																	cg85806015	ADAMTS7P4
																	cg68856005	APLF
																	cg17565482	NA
																	cg113674191	TPCN1
																	cg21973515	ZNF385D
																	cg27570965	NA
																	cg16942899	NA
																	cg2010102	MRPL23-AS1
																	cg112494862	NAA25
																	cg85263882	NA
																	cg50503456	MLC1
																	cg80132253	LINC00856
																	cg22418379	NA
																	cg7396122	SORCS2
																	cg70564507	SHANK2
																	cg134802873	NA
																	cg195507591	MUC4
																	cg19855250	RP11-608O21.1
																	cg134869600	WDR91
																	cg133086422	FBRSL1
																	cg175028069	NA
																	cg75407524	SYNPO2L
																	cg2938120	ZNF77
																	cg990421	AP2A2
																	cg156441072	NA
																	cg4098065	NA
																	cg5893406	CRMP1
																	cg40883503	NA
																	cg188895415	NA
																	cg101411586	NA
																	cg60156888	NA
																	cg28409	WASH7P
																	cg16061813	NA
																	cg100490563	AFF3
																	cg990417	AP2A2
																	cg1387780	MYO1C
																	cg60901919	VPS37C
																	cg170366246	RANBP17
																	cg11151699	NA
																	cg707121	WDR90
																	cg1630292	TCF3
																	cg57638864	NA
																	cg112494864	NAA25
																	cg122074532	NA
																	cg53692956	ZNF665
																	cg22497618	NA
																	cg162919047	FSTL5
																	cg4036419	NA
																	cg33750313	NA
																	cg144475936	NA
																	cg43549302	POLH
																	cg103346343	DPCD
																	cg27654905	NA
																	cg96102008	CCDC82
																	cg134593276	INPP5A
																	cg53824014	SCFD2
																	cg42646890	ATP8A1
																	cg103389889	AMN
																	cg113404700	NA
																	cg7407662	POLR2A
																	cg141168947	NA
																	cg4979707	RP11-428J1.2
																	cg7136412	NA
																	cg26140239	NA
																	cg125473819	NA
																	cg62682510	USP15
																	cg128548747	NA
																	cg139482747	RP11-173E2.1
																	cg125356575	CNTNAP5
																	cg8849198	HMX1
																	cg54204219	NA
																	cg62947757	NA
																	cg33395426	BBS9
																	cg54289853	NA
																	cg21732569	SKA3
																	cg56472814	NA
																	cg162045731	NA
																	cg113797160	F10
																	cg52428928	NA
																	cg92163797	NA
																	cg4036451	NA
																	cg616369	EXOC2
																	cg130823451	PIWIL1
																	cg3914085	NA
																	cg178454998	RP11-130F10.1
																	cg9436376	NA
																	cg69349237	NA
																	cg74822262	NA
																	cg161301028	RBMS1
																	cg89108999	NA
																	cg162919035	FSTL5
																	cg62408929	NA
																	cg125770651	RABGAP1
																	cg78413977	NA
																	cg35297760	LINC00649
																	cg3315619	NA
																	cg70329152	TET1
																	cg117313750	CFTR
																	cg162045735	NA
																	cg75032269	WDR59
																	cg43810832	TMPRSS3
																	cg100664145	NA
																	cg89162789	NA
																	cg23121003	NA
																	cg31716370	MSH5
																	cg46264467	NA
																	cg74219358	LOXL1-AS1
																	cg128386409	MAPKAP1
																	cg145393248	NA
																	cg35240445	UNC5D
																	cg19851739	RP11-608O21.1
																	cg68851930	FAM19A4
																	cg5098794	JAK2
																	cg124328210	DNAH10
																	cg66369352	NA
																	cg62763433	NA
																	cg60376233	NA
																	cg133937474	SAR1B
																	cg51107852	NA
																	cg78878257	PCSK5
																	cg46983702	C11orf49
																	cg88449177	NTRK3
																	cg16389631	RP1-167G20.1
																	cg53313760	PRKG1
																	cg31446059	NA
																	cg57599326	RP11-567L7.6
																	cg239477340	NA
																	cg47330799	CTB-147N14.4
																	cg219868103	AC097468.4
																	cg129777446	PRDM10
																	cg28939883	RABEP2
																	cg72751454	SLC9A3R1
																	cg103653804	NA
																	cg72765204	NA
																	cg43549304	POLH
																	cg75466916	SV2C
																	cg56886512	NA
																	cg78793253	RPTOR
																	cg16952588	NA
																	cg54488511	NA
																	cg75721204	EVA1A
																	cg7597612	FAM90A8P
																	cg183632727	DNAJC10
																	cg75808644	VCL
																	cg235406420	NA
																	cg50297806	ALG12
																	cg4244947	NA
																	cg1838353	SPSB3
																	cg42249530	ASB16
																	cg87364059	RP11-178L8.4
																	cg66608950	MTFR1
																	cg21973475	ZNF385D
																	cg1821312	ARHGEF10
																	cg4697946	NA
																	cg8442497	RERE
																	cg48421717	NA
																	cg56677839	NA
																	cg150042713	NA
																	cg126034896	NA
																	cg137717651	COL5A1
																	cg75537386	NA
																	cg34405237	NA
																	cg102112363	LRWD1
																	cg32510392	NA
																	cg3914077	NA
																	cg134823436	NA
																	cg73184289	CLDN3
																	cg39381639	NA
																	cg167368393	RP11-514O12.4
																	cg193990279	NA
																	cg2666529	AC141586.5
																	cg53070326	GPR137C
																	cg70486505	PCYOX1
																	cg66287547	MEGF11
																	cg7130154	FAM90A3P
																	cg79206730	ENTHD2
																	cg50026244	FCGRT
																	cg111822328	TRAF3IP2-AS1
																	cg1629760	WDR81
																	cg62195391	HELZ2
																	cg13854913	NA
																	cg114886024	NA
																	cg858998	NXN
																	cg29080929	TRMT61B
																	cg72652936	AC004158.2
																	cg100040528	VPS13B
																	cg4073361	NA
																	cg78792544	MRPL1
																	cg80061574	NA
																	cg182200758	RP11-139K4.1
																	cg45363206	AGPAT3
																	cg313274	ITFG3
																	cg23978527	NA
																	cg239274208	NA
																	cg80132316	LINC00856
																	cg189211926	NA
																	cg138193490	NA
																	cg2875993	NA
																	cg17072328	MPRIP
																	cg77841942	LHFPL2
																	cg11777359	DNAH9
																	cg60616441	RP11-804A23.4
																	cg30290765	NA
																	cg38052512	RP11-613M10.9
																	cg24920688	NPAP1
																	cg197966	AC092299.8
																	cg90915959	NA
																	cg140042834	GRIN1
																	cg200022063	NR5A2
																	cg133222474	NA
																	cg125484588	CPXM2
																	cg134262237	NDRG1
																	cg11173100	SMARCA4
																	cg26768621	NA
																	cg35836461	AC007551.3
																	cg69304157	NA
																	cg106114335	RP3-359N14.1
																	cg45876792	LRRC3
																	cg136816048	VAV2
																	cg33801651	LARGE
																	cg147894948	HTR4
																	cg51695693	SNTG1
																	cg127649119	NA
																	cg12977605	HOOK2
																	cg148558218	TMEM184C
																	cg55795544	ERC2
																	cg80068265	CD36
																	cg50236613	KLHDC2
																	cg7945222	PTPRM
																	cg7188179	NA
																	cg35482771	UNC5D
																	cg144127973	ARHGAP15
																	cg86293552	NA
																	cg139478530	NA
																	cg38351763	CYP1B1-AS1
																	cg13766186	NA
																	cg16877436	NA
																	cg73184291	CLDN3
																	cg7688070	XAB2
																	cg159061228	NA
																	cg28796138	NA
																	cg28294285	NA
																	cg137639091	COL5A1
																	cg12418016	NA
																	cg170600901	CLCN3
																	cg211234066	AC007970.1
																	cg171109188	FMO6P
																	cg157166100	NA
																	cg189066834	TRIML1
																	cg63536982	NA
																	cg929108	ARID3A
																	cg120304160	ARHGEF12
																	cg57322487	NA
																	cg36514470	RP11-962G15.1
																	cg130335093	ADAMTS15
																	cg62352507	NA
																	cg66608981	MTFR1
																	cg51022366	DIP2B
																	cg23811586	AP000345.1
																	cg151427531	PRKAG2
																	cg65946567	AC074391.1
																	cg31683875	WDR95P
																	cg6690756	NA
																	cg177120131	NA
																	cg17072322	MPRIP
																	cg3163057	PRDM16
																	cg54795424	RP11-753H16.3
																	cg19760711	ATP13A1
																	cg46169189	NA
																	cg83304608	RP11-127B20.3
																	cg67609031	C8orf44-SGK3
																	cg82794834	VCAN
																	cg74638776	GTF2IP1
																	cg67688255	RLTPR
																	cg15982647	PROM1
																	cg80076639	NA
																	cg68404405	SMPD3
																	cg133937517	SAR1B
																	cg232433149	NA
																	cg100882136	NA
																	cg146287853	NA
																	cg285770	PDCD6
																	cg95833123	ZNF2
																	cg88785325	NTRK3
																	cg156814928	NTRK1
																	cg49320890	FSHR
																	cg106995357	RP11-144F15.1
																	cg124273973	NA
																	cg20799897	RP11-344E13.3
																	cg95597650	CTD-2337A12.1
																	cg974676	ERICH1-AS1
																	cg57322478	NA
																	cg19920998	CTD-2314B22.3
																	cg66746829	RP11-118B18.1
																	cg11537705	CCDC151
																	cg968048	DGKQ
																	cg23781722	NA
																	cg13480251	NA
																	cg29959490	NIPSNAP1
																	cg130131698	MEST
																	cg29236724	FOXG1
																	cg84323373	ADAMTSL3
																	cg195137339	NA
																	cg36560697	RAG1
																	cg38276325	EGFLAM
																	cg217418460	NA
																	cg177159893	LINC00578
																	cg24920714	NPAP1
																	cg53098204	NA
																	cg17046977	MPRIP
																	cg195188034	NA
																	cg61168972	NA
																	cg71785004	CALN1
																	cg62195419	HELZ2
																	cg234372908	DGKD
																	cg50048670	NA
																	cg47635094	LSS
																	cg155495260	C3orf33
																	cg159046386	IQCJ-SCHIP1
																	cg1392748	MYO1C
																	cg7098354	RNF144A
																	cg67260750	PITPNM1
																	cg3645475	PIP5K1C
																	cg32817569	NA
																	cg29475634	SRSF4
																	cg40618273	TNRC6B
																	cg26038268	ADRBK2
																	cg22241353	NA
																	cg4215220	ANKRD24
																	cg3085811	TEAD4
																	cg142104176	NA
																	cg22602619	NA
																	cg8571911	NA
																	cg170498631	RP11-576I22.2
																	cg167074484	TENM2
																	cg24204056	CNR2
																	cg751216	NINJ2
																	cg151993045	KMT2C
																	cg123549783	NA
																	cg95946090	NA
																	cg105403522	SH3PXD2A
																	cg21322223	KCNJ12
																	cg5309733	HBG2
																	cg27997620	RP11-68I3.2
																	cg75491146	MLH3
																	cg14594124	GIPC1
																	cg140381987	ADCK2
																	cg14861084	RP11-174G6.1
																	cg133086424	FBRSL1
																	cg83802634	SEC31A
																	cg22146063	NA
																	cg137321266	FAM13B
																	cg75491131	MLH3
																	cg30043051	NA
																	cg129891400	NA
																	cg173767654	RP11-267A15.1
																	cg72765239	NA
																	cg22774949	ASH2LP1
																	cg16692981	NA
																	cg239977150	HDAC4
																	cg63987959	FERMT3
																	cg224355310	NA
																	cg16223269	C9orf92
																	cg134882611	NA
																	cg41111691	PPP1R14D
																	cg2973436	FLYWCH1
																	cg42783135	NA
																	cg92815569	NA
																	cg117152888	RNF214
																	cg1838380	SPSB3
																	cg58197277	NA
																	cg195580117	AC124944.5
																	cg2569623	KCNQ1
																	cg84726188	NA
																	cg138489623	SIL1
																	cg87471425	WWP1
																	cg46898910	DYM
																	cg33171318	CRTAP
																	cg43087368	NA
																	cg47177319	SMUG1P1
																	cg72662298	RGS6
																	cg13018365	DLC1
																	cg51206817	SHANK1
																	cg90172613	NA
																	cg30057907	NA
																	cg55923746	NA
																	cg115296926	KIAA1958
																	cg19616687	SLC47A2
																	cg74377432	STAU2
																	cg118025104	GFRA1
																	cg37538611	NA
																	cg29707376	NF1
																	cg51237766	AGAP8
																	cg38953261	NA
																	cg52130900	SIGLEC5
																	cg41833183	TOB2
																	cg27989631	MKX
																	cg65598015	PITPNC1
																	cg166055872	PDE10A
																	cg75337506	CFDP1
																	cg61064655	NA
																	cg12912319	PTPN2
																	cg90957812	NA
																	cg968022	DGKQ
																	cg72723793	RAB37
																	cg170171902	ERMARD
																	cg155832893	NA
																	cg149252112	ZNF767
																	cg27726071	NA
																	cg30603042	NA
																	cg223807335	CAPN8
																	cg55142516	NA
																	cg41912198	NA
																	cg113672568	MCF2L
																	cg7249487	C1GALT1
																	cg24504714	THRB
																	cg72457689	NA
																	cg22439573	NA
																	cg23845535	NA
																	cg55363164	RP11-26L20.3
																	cg222302646	EPHA4
																	cg145735845	PDZK1
																	cg225908270	RP11-145A3.1
																	cg155312980	CNPY1
																	cg209132524	PIKFYVE
																	cg3556364	WRAP73
																	cg179320738	TBC1D9B
																	cg146996911	CNTNAP2
																	cg19650009	ALDH3A1
																	cg46188986	PRKCE
																	cg64997241	SLC22A20
																	cg106387600	NCK2
																	cg23356870	SCNN1B
																	cg44542113	SLC3A1
																	cg103931985	MARK3
																	cg910982	TRIP13
																	cg26937137	TPST2
																	cg30037070	NF2
																	cg80435774	CTNNA2
																	cg35000218	PARD3
																	cg3643770	NA
																	cg70076671	AUTS2
																	cg8968481	NA
																	cg36609295	TBCB
																	cg49047922	NA
																	cg206788737	NA
																	cg85166018	NA
																	cg18845820	CRTC1
																	cg161143968	PPOX
																	cg38302110	NA
																	cg76371443	UPK3B
																	cg85467353	LRRIQ1
																	cg21885898	CHD8
																	cg103726929	NA
																	cg52319807	NRD1
																	cg42752636	NA
																	cg56551127	RP11-603J24.14
																	cg202692557	NA
																	cg119535319	MAN1A1
																	cg67827846	IL12RB2
																	cg41248422	NA
																	cg128010135	NA
																	cg211728842	NA
																	cg28268962	FBXO16
																	cg45928968	PRKCE
																	cg152356851	FAM160A1
																	cg56475019	BZRAP1-AS1
																	cg63092429	NA
																	cg976261	DGKQ
																	cg3577122	CLUAP1
																	cg77998633	NA
																	cg134391076	NA
																	cg996183	RP11-465B22.3
																	cg23681392	NA
																	cg82858823	RASGEF1B
																	cg239274205	NA
																	cg3676551	ITGAE
																	cg80207401	SLC16A3
																	cg29486595	SNX29P2
																	cg54909471	NA
																	cg19851730	RP11-608O21.1
																	cg99236767	IGF1R
																	cg99655862	CRTAC1
																	cg133745609	NA
																	cg82116477	DYDC1
																	cg80027886	LINC00856
																	cg37563377	WDR70
																	cg11422811	NA
																	cg68918068	CORO2B
																	cg1156107	NA
																	cg127337386	MCM2
																	cg41971250	NA
																	cg30926712	LINC00426
																	cg175976241	RFWD2
																	cg144275247	TPK1
																	cg94892277	NA
																	cg215999166	ABCA12
																	cg4827469	MMP26
																	cg23845522	NA
																	cg32489586	EEF1DP3
																	cg158771790	NA
																	cg40958199	MKL1
																	cg122344638	NA
																	cg77567488	RP11-154H12.3
																	cg173003863	RP11-324C10.1
																	cg17999632	ARHGEF10L
																	cg60111742	CDH4
																	cg20225372	AC004702.2
																	cg155956295	SGCD
																	cg77609155	NA
																	cg53692902	ZNF665
																	cg142930522	NA
																	cg85165984	NA
																	cg65587571	SPRED2
																	cg147860488	SAMD5
																	cg148224672	NA
																	cg127845177	BIN1
																	cg146630421	STK32A
																	cg220912362	NA
																	cg44596431	NA
																	cg141168919	NA
																	cg31060599	NA
																	cg78225299	SLC26A11
																	cg29365876	CHN2
																	cg101322968	TMTC4
																	cg103389912	AMN
																	cg21916785	UBE2L3
																	cg80061550	NA
																	cg23419493	COG7
																	cg35203998	NA
																	cg707851	PCGF3
																	cg50333518	ADCY7
																	cg146653082	GRM1
																	cg175360445	NAALADL2
																	cg82146785	NA
																	cg38022522	DNALI1
																	cg52259045	FPR1
																	cg144848116	NA
																	cg42212246	NA
																	cg54306622	NA
																	cg220307948	SPEG
																	cg131682862	EBF3
																	cg123842194	SBNO1
																	cg106841851	NA
																	cg47396161	CYP4A11
																	cg11331383	NA
																	cg93517424	ITPK1
																	cg21074141	PI4KA
																	cg29508236	AL035610.1
																	cg1416375	ATAD3B
																	cg10357802	NA
																	cg75854284	NA
																	cg98103555	NA
																	cg78968820	CHMP6
																	cg75595640	CTD-2026G6.3
																	cg50956845	NRXN1
																	cg163601113	KCNH7
																	cg152176123	SH3D19
																	cg10166488	UBE4B
																	cg39821218	DAAM2
																	cg57925710	NA
																	cg27348468	IL4R
																	cg116653627	NA
																	cg131421570	NA
																	cg64793964	NA
																	cg6884046	AC027763.2
																	cg132181	NA
																	cg3196253	TSSC1
																	cg6583857	NA
																	cg68008981	NA
																	cg5893388	CRMP1
																	cg127849025	C6orf58
																	cg734996	WDR24
																	cg149410360	HMGXB3
																	cg127991317	PRRT4
																	cg40822214	RP11-761N21.1
																	cg156814972	NTRK1
																	cg134947110	CTC-321K16.1
																	cg52100882	NA
																	cg37787360	RP11-613M10.9
																	cg46403280	MAST2
																	cg38774078	NA
																	cg2010108	MRPL23-AS1
																	cg47059921	NA
																	cg54770022	NA
																	cg128624920	ACAD9
																	cg76838009	NA
																	cg630347	CEP72
																	cg70198841	PPFIA1
																	cg167531333	NA
																	cg31525807	AP4S1
																	cg1695285	PXDN
																	cg146101085	CNTNAP2
																	cg239297788	TRAF3IP1
																	cg69038643	NA
																	cg163514605	PACRG
																	cg139268373	NA
																	cg22804841	ZBTB40
																	cg55433885	NA
																	cg3370468	NA
																	cg96093012	CLDN10
																	cg145951620	CTB-99A3.1
																	cg47396178	CYP4A11
																	cg38535608	NA
																	cg29763770	RBMS3
																	cg77124049	ATP9B
																	cg1740019	HN1L
																	cg104897821	RIMS2
																	cg74650996	WDR54
																	cg121175664	ACADS
																	cg69949556	ANO1
																	cg8793773	NA
																	cg26084069	NA
																	cg14206756	TRIO
																	cg75850396	PTPN9
																	cg70503685	NA
																	cg12315179	NA
																	cg170600911	CLCN3
																	cg61744764	PRKCH
																	cg68916292	TANGO6
																	cg23530270	NA
																	cg92980059	PCGF5
																	cg128346727	CASC8
																	cg8624223	NA
																	cg98626505	LINC00476
																	cg48308045	ABCA13
																	cg41928359	CD300LG
																	cg56292226	MKS1
																	cg32025867	TNXB
																	cg55247997	NA
																	cg123264485	KIAA1109
																	cg155501484	RBM33
																	cg126103511	NA
																	cg149994044	ACTR3C
																	cg3208433	TSSC1
																	cg14573266	GRIP2
																	cg56715929	TEX14
																	cg46809000	NA
																	cg100163682	NA
																	cg4163030	CREB3L3
																	cg16629998	CTD-3222D19.2
																	cg6545016	CTD-2541M15.1
																	cg73754154	C15orf60
																	cg146399292	NA
																	cg72226715	NA
																	cg54522834	NA
																	cg86076009	AKAP13
																	cg49985925	RBM6
																	cg55320723	DHCR24
																	cg56551116	RP11-603J24.14
																	cg16975426	MST1P2
																	cg75466907	SV2C
																	cg78937624	RPTOR
																	cg3196338	TSSC1
																	cg47569002	ZC3H4
																	cg106211107	CTC-254B4.1
																	cg83365319	ENOPH1
																	cg106322997	NA
																	cg102804124	IL1RL2
																	cg47864291	ZNFX1
																	cg111983609	NA
																	cg62433541	NA
																	cg39340268	RP5-864K19.4
																	cg47451400	HTR2A
																	cg195722748	NA
																	cg4946425	SLC52A1
																	cg35954642	NA
																	cg120058457	NA
																	cg9434525	NA
																	cg2640709	NA
																	cg61049759	NA
																	cg155397051	NA
																	cg76524015	NA
																	cg49720270	NA
																	cg12546609	VPS13D
																	cg104166256	BAALC
																	cg58091578	DAB1
																	cg11033259	CARM1
																	cg45823548	SRBD1
																	cg242314612	FARP2
																	cg67399256	TBX10
																	cg33865185	NA
																	cg87660287	ADAM22
																	cg23811616	AP000345.1
																	cg177387597	RP11-1252I4.2
																	cg33213836	KIAA1522
																	cg52553020	RP1-152L7.3
																	cg33914343	LARGE
																	cg27571026	NA
																	cg18900755	DGCR6
																	cg12974322	NA
																	cg146630429	STK32A
																	cg125349494	SCARB1
																	cg27129959	NA
																	cg48331445	NA
																	cg61071110	TDRD3
																	cg140222052	PCDHA1
																	cg47060004	NA
																	cg105163823	RP11-94P11.4
																	cg50992929	NA
																	cg101496516	TRPC6
																	cg133120956	FBRSL1
																	cg59045781	RP11-1036E20.9
																	cg57322482	NA
																	cg1187394	CTD-2281E23.2
																	cg27707098	CTA-929C8.7
																	cg47189357	PCBP3
																	cg29060399	AC005307.3
																	cg30577221	PRKD1
																	cg114266989	NA
																	cg38739570	SPINT2
																	cg120789732	MSI1
																	cg47568970	ZC3H4
																	cg153910159	NA
																	cg36979975	NA
																	cg105791861	PACS2
																	cg77323545	PSTPIP1
																	cg47433139	TBC1D22A
																	cg29236712	FOXG1
																	cg117212391	LSAMP
																	cg73644747	RECQL5
																	cg220501404	NA
																	cg56886505	NA
																	cg33577750	MYH7B
																	cg43558487	NA
																	cg62793053	NA
																	cg132870763	TMEM108
																	cg44013615	ENOX1
																	cg19654851	AC000067.1
																	cg101888259	NA
																	cg24204049	CNR2
																	cg50853909	DOCK3
																	cg57768442	ZNF831
																	cg94487853	ROR2
																	cg32001963	NA
																	cg3091167	NA
																	cg72189636	NA
																	cg137048506	NA
																	cg134947130	CTC-321K16.1
																	cg11401813	RMI2
																	cg58732672	NA
																	cg43727124	KCNS1
																	cg141128915	TRAPPC9
																	cg130314337	NA
																	cg3691868	PIP5K1C
																	cg97581006	DPYD
																	cg84244832	SH3GL3
																	cg109755140	TMEM74
																	cg144127990	ARHGAP15
																	cg75337492	CFDP1
																	cg35374557	NA
																	cg51685487	NA
																	cg20799853	RP11-344E13.3
																	cg160318157	NA
																	cg200022057	NR5A2
																	cg10699074	CASZ1
																	cg18163570	KDM1B
																	cg132481252	NA
																	cg29307330	RNF135
																	cg75187043	SEC14L1
																	cg37563429	WDR70
																	cg189211964	NA
																	cg68364825	PPP6R3
																	cg133731994	NA
																	cg17101441	CROCC
																	cg26583654	CTD-2008P7.7
																	cg56526344	NA
																	cg17489501	NA
																	cg60865314	OSBPL2
																	cg138720902	NA
																	cg116260307	CASQ2
																	cg33692568	URB1
																	cg9091483	NTN1
																	cg135923065	GTF3C5
																	cg39041821	FAM227A
																	cg2284932	E4F1
																	cg21159019	CTD-2542C24.8
																	cg1289486	TERT
																	cg84653227	NRG3
																	cg5960669	FBXO18
																	cg5821616	GDI2
																	cg234340763	DGKD
																	cg45470409	NA
																	cg57880766	VMP1
																	cg51308005	NA
																	cg81303877	BCMO1
																	cg40032706	ACLY
																	cg48229191	AGAP9
																	cg46338150	ITGB2
																	cg39115367	GTPBP1
																	cg45780130	MARK4
																	cg37535041	DOPEY2
																	cg51420883	SLC11A2
																	cg86049719	LRRCC1
																	cg171522409	PRRC2C
																	cg77998672	NA
																	cg25473551	DNMT3A
																	cg17009110	CPAMD8
																	cg114812801	RASA3
																	cg45731182	FAM118A
																	cg167074456	TENM2
																	cg76565625	ETFA
																	cg17215091	CNTLN
																	cg14116798	NA
																	cg183528267	TENM3
																	cg49211607	NA
																	cg35442255	RP11-244H3.1
																	cg8130648	GLCCI1
																	cg103346392	DPCD
																	cg101322940	TMTC4
																	cg2652098	PDPK1
																	cg230843557	AGT
																	cg51685531	NA
																	cg239029294	ESPNL
																	cg107848136	NA
																	cg106585124	NA
																	cg41971236	NA
																	cg241472530	ANKMY1
																	cg16593056	SOX6
																	cg43727116	KCNS1
																	cg160878892	LPAL2
																	cg146996939	CNTNAP2
																	cg62390885	NA
																	cg7166679	CAMTA1
																	cg125226608	NA
																	cg168401353	AC074363.1
																	cg1914256	MAD1L1
																	cg137392494	NA
																	cg74300919	LINC00908
																	cg8051188	BLOC1S5-TXNDC5
																	cg106387569	NCK2
																	cg145360323	NBPF10
																	cg76535923	ETFA
																	cg85811743	VAMP5
																	cg45430909	NA
																	cg6926583	BCL6B
																	cg57644153	NA
																	cg117827049	TNC
																	cg63036877	TNRC18P2
																	cg129910913	RP11-679I18.4
																	cg44984127	NA
																	cg96524676	C14orf132
																	cg148891577	NA
																	cg23845524	NA
																	cg51455604	NA
																	cg44513402	U2AF1
																	cg64400335	NRXN2
																	cg7407670	POLR2A
																	cg55493152	NA
																	cg343819	NA
																	cg137873687	NA
																	cg82953030	NA
																	cg92980030	PCGF5
																	cg73206167	NA
																	cg68916268	TANGO6
																	cg150272704	NA
																	cg24002230	RP11-223J15.2
																	cg52590078	NA
																	cg735010	WDR24
																	cg135727718	AK8
																	cg152356829	FAM160A1
																	cg79090112	BAIAP2
																	cg14284407	SPON1
																	cg12508875	SNX29
																	cg63972960	NA
																	cg24204080	CNR2
																	cg4565469	CSMD1
																	cg12418062	NA
																	cg116277225	ABLIM1
																	cg58106690	RP11-513O17.2
																	cg29475640	SRSF4
																	cg76420520	TTLL5
																	cg70402868	SMOC1
																	cg11151724	NA
																	cg32631993	KPNA6
																	cg76327936	NA
																	cg193980998	NA
																	cg170733083	NA
																	cg40362180	AF064858.8
																	cg130989287	RIMBP2
																	cg56760018	NA
																	cg108228721	SEC63
																	cg156492927	NA
																	cg35118556	DLGAP4
																	cg4350588	NA
																	cg113672528	MCF2L
																	cg42795825	CIC
																	cg206628100	SRGAP2
																	cg84025572	NA
																	cg31525811	AP4S1
																	cg32029887	NA
																	cg40509716	ZNF546
																	cg35293774	NA
																	cg6230495	MLLT1
																	cg107791387	NA
																	cg17381907	RP1-273P12.1
																	cg156492935	NA
																	cg31214175	GALNT14
																	cg43396494	SLC2A1
																	cg62390900	NA
																	cg78697597	KCNMA1
																	cg116700237	NA
																	cg131682854	EBF3
																	cg28023215	NA
																	cg1391117	ATAD3C
																	cg139134805	NA
																	cg90957768	NA
																	cg23449935	RP11-298I3.5
																	cg100879156	VPS13B
																	cg76850900	TIMP2
																	cg99910708	SETD3
																	cg102044789	NA
																	cg56972837	ZNF451
																	cg3319521	PRDM16
																	cg133541820	PRDM12
																	cg239479882	NA
																	cg127933296	NA
																	cg166245232	RP11-9L18.2
																	cg117667466	NA
																	cg33514884	RHPN2
																	cg117185811	DFNB31
																	cg3163047	PRDM16
																	cg161904699	NA
																	cg2827833	NA
																	cg88448663	NA
																	cg3326936	NA
																	cg46338151	ITGB2
																	cg34375748	NA
																	cg161235467	PCP4L1
																	cg24927963	NCOA1
																	cg2167663	PKD1
																	cg125770765	PUS3
																	cg105976737	FHL2
																	cg111983593	NA
																	cg159053664	IQCJ-SCHIP1
																	cg1326454	TOLLIP
																	cg96448152	NA
																	cg10102629	COL5A3
																	cg153194272	NA
																	cg32203115	NA
																	cg63366154	NA
																	cg14552165	PKN1
																	cg140281523	DENND2A
																	cg112926379	PTPN11
																	cg165729945	NA
																	cg5192916	NA
																	cg124375400	DNAH10
																	cg239297830	TRAF3IP1
																	cg135617605	ZFAT
																	cg57267721	STX16-NPEPL1
																	cg58332299	SLC35F4
																	cg35323346	SMIM12
																	cg883304	NA
																	cg86255187	RP11-514D23.3
																	cg7166673	CAMTA1
																	cg9091495	NTN1
																	cg76172614	UBE2Q2
																	cg19181066	TAS1R2
																	cg1289513	TERT
																	cg11550081	AC004538.3
																	cg124449378	WDYHV1
																	cg67820822	IL12RB2
																	cg85417244	NKX6-1
																	cg27443805	GULOP
																	cg41724600	NA
																	cg1894478	SIRPA
																	cg31441168	NA
																	cg65306943	MTFMT
																	cg5896410	NA
																	cg81052622	METRNL
																	cg35914433	NA
																	cg164066706	NA
																	cg2594074	BRAT1
																	cg6439909	TNFRSF1A
																	cg19194917	SYT17
																	cg34734789	NA
																	cg187567023	NA
																	cg120571395	GRIK4
																	cg151828018	NA
																	cg136551737	SLC35G2
																	cg10665067	KRI1
																	cg23900559	KLHL29
																	cg443644	NA
																	cg58232103	SLC35F4
																	cg101062001	RGS22
																	cg35185125	NA
																	cg66361640	SLC25A26
																	cg45722662	FAM118A
																	cg90894389	NA
																	cg135206490	NA
																	cg77294826	NA
																	cg18362018	MICAL3
																	cg32096145	DTNA
																	cg974715	ERICH1-AS1
																	cg25274115	NA
																	cg458785	KDM5A
																	cg73178189	NA
																	cg208724157	PLEKHM3
																	cg4898532	NA
																	cg92175206	NA
																	cg123118427	HCAR1
																	cg215165131	NA
																	cg3562105	WRAP73
																	cg74516733	NA
																	cg39563704	NA
																	cg40183687	CHD6
																	cg91982840	NA
																	cg63776692	LINC00466
																	cg7982593	RPA3-AS1
																	cg75261303	SCAMP5
																	cg135376271	TGFBI
																	cg30336566	AC016907.3
																	cg138240777	CTNNA1
																	cg129891430	NA
																	cg7034171	NA
																	cg146108596	WI2-3658N16.1
																	cg76398886	NA
																	cg52969279	ZNF578
																	cg45091057	CCM2
																	cg22269580	NA
																	cg52276455	FPR1
																	cg139235237	GPSM1
																	cg65555648	RP11-638L3.1
																	cg90270089	AC137934.1
																	cg118764049	IGSF11
																	cg154071961	NA
																	cg31762650	VARS
																	cg121175674	ACADS
																	cg3406309	OR2C1
																	cg23472646	NA
																	cg123812256	FGF2
																	cg42084602	SLC30A9
																	cg31959193	C4A
																	cg111788133	DOCK4
																	cg32039745	PDE1C
																	cg128976189	PVT1
																	cg37114020	NA
																	cg87515449	GRID1
																	cg46946029	NA
																	cg94100854	2022-03-05
																	cg99394735	TSPAN5
																	cg2221162	CNTN4
																	cg74282335	NA
																	cg15001760	NA
																	cg55667953	CCPG1
																	cg7526328	CTD-2207O23.3
																	cg61823117	PRKCH
																	cg23951393	NA
																	cg56276898	TMEM165
																	cg67863021	PLEK2
																	cg180520026	CCDC39
																	cg6664139	NA
																	cg217697602	GPATCH2
																	cg45190881	NA
																	cg170600857	CLCN3
																	cg13625591	NA
																	cg142818020	NA
																	cg53207786	KRT4
																	cg121871094	NA
																	cg39948982	MYRIP
																	cg66690563	PC
																	cg100306936	NA
																	cg33001033	APTX
																	cg48361429	SPINK8
																	cg18361993	MICAL3
																	cg26045317	NA
																	cg19744415	NA
																	cg42792082	CIC
																	cg12664707	CAMK1D
																	cg155198956	PLCH1
																	cg50905932	NA
																	cg45731173	FAM118A
																	cg40918556	NA
																	cg97410309	NA
																	cg24839040	NA
																	cg565081	NA
																	cg133503592	FUBP3
																	cg42145203	BEND4
																	cg6338434	NA
																	cg25213713	AC133680.1
																	cg110731613	IMMP2L
																	cg1729873	LA16c-431H6.6
																	cg135218337	RP11-108K14.8
																	cg235505852	NA
																	cg106602915	NA
																	cg37114016	NA
																	cg16393339	ZEB2P1
																	cg240458305	NA
																	cg19801891	GNB1L
																	cg23256837	SLC7A7
																	cg20519313	NA
																	cg177159821	LINC00578
																	cg43617767	LRRC37A4P
																	cg57880748	VMP1
																	cg127064091	RP11-88I21.2
																	cg43599223	NA
																	cg90289502	GPR98
																	cg100494865	NA
																	cg2749976	TNIP2
																	cg2111368	AP3D1
																	cg91505697	NA
																	cg65127149	NA
																	cg54170460	SCFD2
																	cg137544642	NA
																	cg33618820	GPATCH1
																	cg104897848	RIMS2
																	cg93095404	EVI5
																	cg101496512	TRPC6
																	cg48436602	NA
																	cg13359517	CACNA1A
																	cg69045412	NA
																	cg43748670	NA
																	cg178160015	NFE2L2
																	cg26134398	NA
																	cg79051905	ADAMTS7
																	cg96285014	LNPEP
																	cg103218137	NA
																	cg30037046	NF2
																	cg86438290	NA
																	cg124037122	BTBD16
																	cg63382348	NA
																	cg62947746	NA
																	cg86674326	NA
																	cg60816543	NA
																	cg37823562	ADRB3
																	cg15710393	NA
																	cg39345812	RP5-864K19.4
																	cg34824683	KIAA0355
																	cg38045588	SH3BP1
																	cg114113047	ZBTB16
																	cg79654224	HGS
																	cg23319585	NA
																	cg101323000	TMTC4
																	cg153662268	NPR1
																	cg132705323	NA
																	cg30225146	NA
																	cg61411239	NA
																	cg115438522	NA
																	cg104897787	RIMS2
																	cg52147985	NA
																	cg76265617	RP11-150D5.2
																	cg10572693	NA
																	cg102293511	PAM
																	cg128386454	MAPKAP1
																	cg32605713	RP13-395E19.2
																	cg149252378	ZNF767
																	cg2685469	NA
																	cg68404424	SMPD3
																	cg33763215	ZNF362
																	cg4879193	NA
																	cg86293546	NA
																	cg1630307	TCF3
																	cg35863046	GPR42
																	cg3483544	NA
																	cg112722509	SOX1
																	cg43618171	RSPH9
																	cg109650214	MYO16
																	cg16397474	ISPD
																	cg16973384	MST1P2
																	cg56558159	RP11-977G19.5
																	cg3705966	CTD-3195I5.5
																	cg148887011	CSNK1A1
																	cg72234185	NA
																	cg72512719	RP11-60A8.1
																	cg86833233	NA
																	cg113404668	NA
																	cg1011633	NA
																	cg29080937	TRMT61B
																	cg12515865	NA
																	cg157987373	ZDHHC14
																	cg133745606	NA
																	cg220066137	ZFAND2B
																	cg53586119	NA
																	cg151177621	DCLK2
																	cg151802794	NA
																	cg79330505	PRUNE2
																	cg3196342	TSSC1
																	cg98070461	NA
																	cg20864621	NA
																	cg138506786	SIL1
																	cg96068881	MAML2
																	cg94772001	TMEM67
																	cg89452874	HERC3
																	cg68269261	ESRP2
																	cg112683375	KRT18P65
																	cg115643411	NA
																	cg29142020	OR2J2
																	cg18557160	ELL
																	cg132934626	NA
																	cg131217480	ODF2
																	cg94538057	DDX24
																	cg6033521	RP11-420N3.2
																	cg837536	NA
																	cg3599883	RP13-726E6.2
																	cg194175279	ATP13A3
																	cg49550034	NA
																	cg195678229	RP11-480A16.1
																	cg148321292	NA
																	cg2938118	ZNF77
																	cg93910320	GRID2
																	cg151828008	NA
																	cg95907482	SLC25A13
																	cg19946478	NA
																	cg35106216	NA
																	cg122879564	CLIP1
																	cg88143278	NA
																	cg52881288	RP11-23N2.4
																	cg39339396	NA
																	cg74652993	STAU2
																	cg8407330	ACOX3
																	cg73099900	NA
																	cg211728832	NA
																	cg200022047	NR5A2
																	cg51052020	RP4-723E3.1
																	cg25825280	KSR1
																	cg16593040	SOX6
																	cg53544266	CACNA1D
																	cg97952122	NA
																	cg1703981	NA
																	cg87036693	NA
																	cg129319853	NA
																	cg34151711	FER1L4
																	cg181097825	NA
																	cg14079529	COX10
																	cg70259659	SLC10A1
																	cg44279443	ST8SIA5
																	cg70871081	NA
																	cg86317021	CA3
																	cg59327766	NA
																	cg104686880	CNNM2
																	cg54339557	ANKFN1
																	cg178361415	AGA
																	cg56369993	GNAO1
																	cg62634124	NA
																	cg23004467	NA
																	cg42792080	CIC
																	cg585750	ERICH1
																	cg45488116	HCN1
																	cg132697159	NA
																	cg67399229	TBX10
																	cg219097353	ARPC2
																	cg22776917	RP11-268P4.4
																	cg102293521	PAM
																	cg11956386	NA
																	cg26140230	NA
																	cg3887609	SUMF1
																	cg113993548	PAX8-AS1
																	cg71340975	SDK2
																	cg104258313	LHFPL3
																	cg48593821	SMAD4
																	cg599343	NA
																	cg133912445	RP11-713P17.3
																	cg32605688	RP13-395E19.2
																	cg17053886	NA
																	cg171639487	UBTD2
																	cg102660115	BANK1
																	cg12726181	NA
																	cg59647541	NA
																	cg37521044	NA
																	cg25306290	SNHG14
																	cg21063627	RNASE11
																	cg89036762	CBFA2T3
																	cg201537626	AOX1
																	cg139621513	COL22A1
																	cg170405951	NA
																	cg168544933	SLIT3
																	cg42467518	NA
																	cg21027261	DNAH3
																	cg26212620	ATP8A2
																	cg926992	ABR
																	cg26320534	MYO18B
																	cg130571692	FPGS
																	cg170177348	MIR4454
																	cg3312788	RGS12
																	cg36737665	NA
																	cg10375546	CTD-2369P2.5
																	cg128594753	NA
																	cg116738872	NA
																	cg89789815	FAM13A
																	cg10334085	TMEM52B
																	cg193980976	NA
																	cg179320675	TBC1D9B
																	cg45240040	PRR5-ARHGAP8
																	cg61516418	NA
																	cg50394307	IL4I1
																	cg224788274	WDFY1
																	cg66022610	GS1-124K5.12
																	cg134947162	CTC-321K16.1
																	cg182352211	ITGA4
																	cg241579013	NA
																	cg15473585	AKAP8
																	cg72185311	MYO9A
																	cg241752880	KIF1A
																	cg76012458	NA
																	cg132183080	ENPP1
																	cg112839245	ADRA2A
																	cg12097936	SNX29
																	cg24504707	THRB
																	cg31418534	NA
																	cg71972153	NEGR1
																	cg110558533	RP11-655H13.2
																	cg34985412	5S_rRNA
																	cg49801987	RP11-707M1.1
																	cg79570004	NA
																	cg138697087	NA
																	cg89036786	CBFA2T3
																	cg161873102	NA
																	cg21732527	SKA3
																	cg36318617	NPHS1
																	cg32510354	NA
																	cg56367171	XKR4
																	cg116155198	ALAD
																	cg54289849	NA
																	cg43599214	NA
																	cg179010878	FAM20B
																	cg224963781	NA
																	cg2939006	ZNF77
																	cg1598992	RP4-576H24.4
																	cg141003698	MAML3
																	cg3091191	NA
																	cg40653945	BRWD1
																	cg41103335	NA
																	cg134802852	NA
																	cg96087814	CAST
																	cg17315057	NA
																	cg13824997	LRRC38
																	cg141221248	NA
																	cg24886418	NCMAP
																	cg117833582	UTP23
																	cg21698254	TTC39C
																	cg197933622	ANKRD44
																	cg26583673	CTD-2008P7.7
																	cg63682410	RCOR2
																	cg62713744	OPRL1
																	cg129613325	NA
																	cg8643085	NA
																	cg79206699	ENTHD2
																	cg84165704	NA
																	cg106016862	NA
																	cg21628717	METTL9
																	cg78433145	DMGDH
																	cg21975548	UBE2L3
																	cg39062198	NA
																	cg43396491	SLC2A1
																	cg9279163	STX8
																	cg49176237	SPAG9
																	cg150861997	MED12L
																	cg102166013	NA
																	cg40822208	RP11-761N21.1
																	cg139807253	ANKHD1
																	cg148745350	SASH1
																	cg198560953	AC011997.1
																	cg178012128	NA
																	cg57559528	ARF4
																	cg87668458	JPH3
																	cg55433890	NA
																	cg7982254	ALOX12B
																	cg97055575	NA
																	cg6589154	NA
																	cg127992094	PRRT4
																	cg156724847	LEKR1
																	cg171190075	NA
																	cg94445169	ROR2
																	cg12017224	AC096559.1
																	cg50377196	AKT1S1
																	cg31068070	NA
																	cg95946092	NA
																	cg162139100	AC009299.4
																	cg744877	RP11-532F6.4
																	cg177242335	RP11-423H2.1
																	cg35105175	NA
																	cg106387668	NCK2
																	cg30450027	NA
																	cg41280795	NA
																	cg101074127	PCCA
																	cg62161578	PTK6
																	cg68031253	NA
																	cg22735453	NA
																	cg2799865	THOP1
																	cg17056382	CPAMD8
																	cg18163589	KDM1B
																	cg68805684	NA
																	cg107291692	NA
																	cg26740584	NA
																	cg66368197	RP11-458F8.4
																	cg103206413	NA
																	cg74556943	CNTN3
																	cg194175283	ATP13A3
																	cg80076607	NA
																	cg48893228	RB1
																	cg100886655	NA
																	cg88377955	NA
																	cg41938031	CCND3
																	cg30954034	RP11-1103G16.1
																	cg10160098	C3P1
																	cg99468156	CNTN5
																	cg35334245	CUL2
																	cg61411249	NA
																	cg42614902	BACE2
																	cg51592746	NA
																	cg30213305	SLX1A-SULT1A3
																	cg101557260	ABCC2
																	cg75160534	NA
																	cg25029493	RP11-739N10.1
																	cg48308035	ABCA13
																	cg9532827	ASAP2
																	cg233210078	PCNXL2
																	cg42561402	COX7A2L
																	cg45518208	NA
																	cg35863014	GPR42
																	cg93212245	SMCO4
																	cg41912143	NA
																	cg21732537	SKA3
																	cg106043977	FHL2
																	cg126687771	KIRREL3
																	cg32072520	OSBPL10
																	cg233210068	PCNXL2
																	cg38535572	NA
																	cg1417781	ATAD3B
																	cg4739248	AK3
																	cg58097739	NA
																	cg66690455	NA
																	cg71925895	SAR1A
																	cg236544480	AGAP1
																	cg35947956	RASD2
																	cg42500771	NA
																	cg127992079	PRRT4
																	cg35271045	NA
																	cg83323599	NA
																	cg141509484	GRK7
																	cg31610733	DENND5B
																	cg106114286	RP3-359N14.1
																	cg115887288	NA
																	cg85165967	NA
																	cg10572665	NA
																	cg50333505	ADCY7
																	cg185703661	NA
																	cg62161612	PTK6
																	cg124367246	NA
																	cg104953965	NA
																	cg67591865	CTD-2012K14.6
																	cg105125305	NA
																	cg2052220	ZNF598
																	cg28587000	CCDC101
																	cg134504552	INPP5A
																	cg96964171	C10orf129
																	cg68351546	PIAS1
																	cg6989580	CAMTA1
																	cg52872872	NA
																	cg23497799	NA
																	cg565113	NA
																	cg111936103	NA
																	cg10413808	MKKS
																	cg16518034	SOSTDC1
																	cg1374534	NA
																	cg129142756	ARHGAP32
																	cg220396215	ASIC4
																	cg100664154	NA
																	cg2808621	RAP1GAP2
																	cg145113355	NA
																	cg181439756	NA
																	cg175428163	AC018890.6
																	cg29365834	CHN2
																	cg53194519	NA
																	cg63978253	FERMT3
																	cg9302215	NA
																	cg24450015	NA
																	cg124328227	DNAH10
																	cg137639081	COL5A1
																	cg65286789	SPTB
																	cg27129945	NA
																	cg82035960	RP11-260O18.1
																	cg67912194	NA
																	cg152282391	NA
																	cg37877312	NA
																	cg194365818	AC046143.3
																	cg7599219	NA
																	cg8276501	CERS4
																	cg181247323	NA
																	cg14625921	NA
																	cg87471453	WWP1
																	cg115085785	PTBP3
																	cg5001543	RPP40
																	cg134947173	CTC-321K16.1
																	cg83561966	SCD5
																	cg115309477	KIAA1958
																	cg10396963	NA
																	cg44197486	ENOX1
																	cg15859563	AC008271.1
																	cg196465290	SLC39A10
																	cg23852750	KLHL29
																	cg1320721	NA
																	cg37403081	NA
																	cg24476825	NA
																	cg100967088	WDR25
																	cg7471767	CTD-2207O23.3
																	cg44279428	ST8SIA5
																	cg20409059	NA
																	cg8541562	NA
																	cg159998279	NA
																	cg6989572	CAMTA1
																	cg48822540	NA
																	cg129088563	NA
																	cg151427521	PRKAG2
																	cg140382953	PNPLA7
																	cg10069610	SBF2
																	cg51274351	TMPRSS12
																	cg151311229	PRKAG2
																	cg6206553	NA
																	cg61408202	TANC2
																	cg36188535	YWHAEP7
																	cg110348209	NA
																	cg224355319	NA
																	cg42218555	TRERF1
																	cg45717911	MARK4
																	cg22636409	NA
																	cg22223361	RAPGEF5
																	cg152334153	NA
																	cg110731527	IMMP2L
																	cg130673627	CDC42SE2
																	cg203231939	NA
																	cg16397341	CTD-2562J15.6
																	cg1406930	SLC6A3
																	cg6583833	NA
																	cg52575164	TOX3
																	cg45928971	PRKCE
																	cg130852246	PIWIL1
																	cg45988605	PRDX1
																	cg2799858	THOP1
																	cg61071121	TDRD3
																	cg44984120	NA
																	cg10904620	SYCP2L
																	cg79979231	NA
																	cg40822200	RP11-761N21.1

### Sheet: Table S3
	Table S3: Genes meeting methylome-wide significance in more than one study
	Gene	Study 1	Study 2	Study 3
	TAOK1	Hettema et al.	Domschke et al.	---
	CCDC57	Hettema et al.	Domschke et al.	---
	SYNE2	Guo et al.	Domschke et al.	---
	CYHR1	Guo et al.	Domschke et al.	---
	TFIP11	Guo et al.	Domschke et al.	---
	C19orf68	Guo et al.	Domschke et al.	---
	DIP2C	Guo et al.	Kwon et al.	---
	MUTYH	Guo et al.	Kwon et al.	---
	MTIF3	Guo et al.	Shimada-Sugimoto et al.	---
	SMAD6	Guo et al.	Shimada-Sugimoto et al.	---
	RASSF1	Guo et al.	Shimada-Sugimoto et al.	---
	CLASP1	Guo et al.	Shimada-Sugimoto et al.	---
	TNXB	Guo et al.	Shimada-Sugimoto et al.	Weigand et al.
	CLASP1	Guo et al.	Shimada-Sugimoto et al.	---
	PIK3C2G	Guo et al.	Petersen et al.	---
	LTV1	Guo et al.	Petersen et al.	---
	RBM24	Guo et al.	Petersen et al.	---
	TAF15	Guo et al.	Hettema et al.	---
	AGAP1	Guo et al.	Hettema et al.	---
	GALNT9	Guo et al.	Hettema et al.	---
	FAM19A5	Guo et al.	Hettema et al.	---
	ABLIM2	Guo et al.	Hettema et al.	---
	MCC	Guo et al.	Hettema et al.	---
	CTBP2	Guo et al.	Hettema et al.	---
